# A validated heart-specific model for splice-disrupting variants in childhood heart disease

**DOI:** 10.1101/2023.11.23.23298903

**Authors:** Robert Lesurf, Jeroen Breckpot, Jade Bouwmeester, Nour Hanafi, Anjali Jain, Yijing Liang, Tanya Papaz, Jane Lougheed, Tapas Mondal, Mahmoud Alsalehi, Luis Altamirano-Diaz, Erwin Oechslin, Enrique Audain, Gregor Dombrowsky, Alex V Postma, Odilia I Woudstra, Berto J Bouma, Marc-Phillip Hitz, Connie R Bezzina, Gillian Blue, David S Winlaw, Seema Mital

## Abstract

Congenital heart disease (CHD) is the most common congenital anomaly. Non-canonical splice-disrupting variants are not routinely evaluated by clinical tests. Algorithms including SpliceAI predict such variants, but are not specific to cardiac-expressed genes. Whole genome (WGS) (n=1083) and myocardial RNA-Sequencing (RNA-Seq) (n=114) of CHD cases was used to identify splice-disrupting variants. Using features of variants confirmed to affect splicing in myocardial RNA, we trained a machine learning model that outperformed SpliceAI for predicting cardiac-specific splice-disrupting variants (AUC 0.92 vs 0.66), and was independently validated in 43 cardiomyopathy probands (AUC 0.88 vs 0.64). Application of this model to 971 CHD WGS samples identified 9% patients with splice-disrupting variants in CHD genes. Forty-one% of predicted splice-disrupting variants were deeply intronic. The burden of variants in CHD genes was higher in cases compared with 2,570 controls. Our model improved genetic yield by identifying splice-disrupting variants that are not evaluated by routine tests.

## Supplementary material for "A validated heart-specific model for splice-disrupting variants in childhood heart disease": Table 2

### Sheet: T2_CHD_Genes
Table 2. CHD genes.
Tier	Category	Gene	Alias	ENSG	EntrezID	MANE Select ENST	MANE Plus Clinical ENST	MANE Select RefSeq	MANE Plus Clinical RefSeq	Mode Of Inheritance	ClinGen Syndrome	ClinGen Associated Cardiac Disease	ClinGen Category	OMIM Phenotypes	OMIM EvidenceID	OMIM GeneID	Gene RNA Median Expression in Discovery Cohort (Transcripts Per Million)	Gene RNA Median Expression in GTEx Heart Atrial Appendage (Transcripts Per Million)	Gene RNA Median Expression in GTEx Heart Left Ventricle (Transcripts Per Million)	gnomAD v2 pLI	gnomAD v2 LoF o/e	gnomAD v2 missense o/e
Tier 1	Isolated	CITED2	.	ENSG00000164442	10370	ENST00000367651.4	.	NM_006079.5	.	AD	NA	ASD, VSD	Definitive	Atrial septal defect 8, 614433 (3), Autosomal dominant; Ventricular septal defect 2, 614431 (3), Autosomal dominant	602937	602937	29.575	27.8089	29.9594	0.76271	0.000 (0.000 - 0.628)	1.10 (0.977 - 1.25)
Tier 1	Isolated	CRELD1	.	ENSG00000163703	78987	ENST00000452070.6	.	NM_001077415.3	.	AD	NA	ASD, AVSD	Definitive	Atrioventricular septal defect, partial, with heterotaxy syndrome, 606217 (3), Autosomal dominant; {Atrioventricular septal defect, susceptibility to, 2}, 606217 (3), Autosomal dominant	607170	607170	11.825	36.8094	27.5789	1.3432e-11	0.727 (0.515 - 1.05)	0.968 (0.870 - 1.08)
Tier 1	Isolated	ETS1	.	ENSG00000134954	2113	ENST00000392668.8	.	NM_001143820.2	.	AD	NA	ASD, VSD, aortic arch anomalies	Definitive	.	.	164720	20.975	17.6402	13.3936	0.7816	0.185 (0.096 - 0.389)	0.580 (0.510 - 0.660)
Tier 1	Isolated	FLT4	.	ENSG00000037280	2324	ENST00000261937.11	.	NM_182925.5	.	AD	NA	TOF	Strong	Hemangioma, capillary infantile, somatic, 602089 (3); Lymphatic malformation 1, 153100 (3), Autosomal dominant; Congenital heart defects, multiple types, 7, 618780 (3), Autosomal dominant	153100	136352	2.6	3.6337	4.66467	1	0.070 (0.036 - 0.147)	0.728 (0.681 - 0.778)
Tier 1	Isolated	GATA4	.	ENSG00000136574	2626	ENST00000532059.6	.	NM_001308093.3	.	AD	NA	ASD, VSD, AVSD, PVS, TOF	Definitive	Tetralogy of Fallot, 187500 (3), Autosomal dominant; Atrial septal defect 2, 607941 (3), Autosomal dominant; Ventricular septal defect 1, 614429 (3), Autosomal dominant; Atrioventricular septal defect 4, 614430 (3), Autosomal dominant; ?Testicular anomalies with or without congenital heart disease, 615542 (3), Autosomal dominant	600576	600576	19.72	53.6725	45.1989	0.49308	0.204 (0.092 - 0.527)	0.871 (0.772 - 0.983)
Tier 1	Isolated	GATA5	.	ENSG00000130700	140628	ENST00000252997.3	.	NM_080473.5	.	AD	NA	ASD, BAV, DORV, TOF, VSD	Definitive	Congenital heart defects, multiple types, 5, 617912 (3), Autosomal recessive, Autosomal dominant	611496	611496	0.14	2.54314	0.404797	0.28478	0.243 (0.110 - 0.629)	0.780 (0.681 - 0.894)
Tier 1	Isolated	GATA6	.	ENSG00000141448	2627	ENST00000269216.10	.	NM_005257.6	.	AD	NA	ASD, AVSD, TA, TOF	Definitive	Atrial septal defect 9, 614475 (3), Autosomal dominant; Persistent truncus arteriosus, 217095 (3); Pancreatic agenesis and congenital heart defects, 600001 (3), Autosomal dominant; Atrioventricular septal defect 5, 614474 (3), Autosomal dominant; Tetralogy of Fallot, 187500 (3), Autosomal dominant	601656	601656	21.155	34.0425	26.1876	0.99709	0.000 (0.000 - 0.174)	0.785 (0.703 - 0.878)
Tier 1	Isolated	HAND1	.	ENSG00000113196	9421	ENST00000231121.3	.	NM_004821.3	.	AD	NA	SV, VSD	Definitive	.	602406	602406	5.71	2.25906	17.7086	0.10914	0.393 (0.159 - 1.23)	1.07 (0.930 - 1.24)
Tier 1	Isolated	HAND2	.	ENSG00000164107	9464	ENST00000359562.4	.	NM_021973.3	.	AD	NA	PVS, TOF, VSD	Definitive	.	602407	602407	27.29	28.9942	30.2819	0.39908	0.199 (0.070 - 0.941)	0.681 (0.564 - 0.826)
Tier 1	Isolated	MEIS2	.	ENSG00000134138	4212	ENST00000561208.6	.	NM_170675.5	.	AD	NA	ASD, VSD, COA	Definitive	Cleft palate, cardiac defects, and mental retardation, 600987 (3), Autosomal dominant	601740	601740	28.63	5.93381	5.70981	0.99938	0.0389 (0.013 - 0.184)	0.593 (0.523 - 0.673)
Tier 1	Isolated	MYH6	.	ENSG00000197616	4624	ENST00000405093.9	.	NM_002471.4	.	AD/AR	NA	ASD, HCM, DCM, HLHS	Definitive	{Sick sinus syndrome 3}, 614090 (3); Atrial septal defect 3, 614089 (3); Cardiomyopathy, dilated, 1EE, 613252 (3), Autosomal dominant; Cardiomyopathy, hypertrophic, 14, 613251 (3), Autosomal dominant	160710	160710	114.83	4609.46	334.605	1.5952e-32	0.697 (0.569 - 0.856)	0.928 (0.881 - 0.977)
Tier 1	Isolated	NFATC1	.	ENSG00000131196	4772	ENST00000427363.7	.	NM_001278669.2	.	AD	NA	AVSD, ASD, TA	Definitive	.	600489	600489	2.13	5.16918	3.0895	0.15652	0.248 (0.144 - 0.447)	0.918 (0.858 - 0.983)
Tier 1	Isolated	NKX2-5	.	ENSG00000183072	1482	ENST00000329198.5	.	NM_004387.4	.	AD	NA	ASD, TOF, HLHS	Definitive	Hypoplastic left heart syndrome 2, 614435 (3), Autosomal dominant; Tetralogy of Fallot, 187500 (3), Autosomal dominant; Hypothyroidism, congenital nongoitrous, 5, 225250 (3), Autosomal dominant; Conotruncal heart malformations, variable, 217095 (3); Ventricular septal defect 3, 614432 (3), Autosomal dominant; Atrial septal defect 7, with or without AV conduction defects, 108900 (3), Autosomal dominant	600584	600584	21.35	113.748	108.323	0.94531	0.000 (0.000 - 0.326)	0.959 (0.848 - 1.09)
Tier 1	Isolated	NR2F2	.	ENSG00000185551	7026	ENST00000394166.8	.	NM_021005.4	.	AD	NA	AS, AVSD, COA, DORV, HLHS, TOF, VSD	Definitive	46,XX sex reversal 5, 618901 (3), Autosomal dominant; Congenital heart defects, multiple types, 4, 615779 (3), Autosomal dominant	107773	107773	4.505	23.7195	9.78513	0.98972	0.000 (0.000 - 0.217)	0.338 (0.281 - 0.408)
Tier 1	Isolated	SMAD6	.	ENSG00000137834	4091	ENST00000288840.10	.	NM_005585.5	.	AD	NA	AS, BAV, COA	Definitive	Aortic valve disease 2, 614823 (3), Autosomal dominant; {Radioulnar synostosis, nonsyndromic}, 179300 (3), Autosomal dominant; {Craniosynostosis 7, susceptibility to}, 617439 (3), Autosomal dominant	614823	602931	4.805	17.989	4.03264	3.6282e-20	1.97 (1.31 - 1.98)	1.11 (1.000 - 1.23)
Tier 1	Isolated	TAB2	.	ENSG00000055208	23118	ENST00000637181.2	.	NM_001292034.3	.	AD	NA	AS, BAV, TOF	Definitive	Congenital heart defects, nonsyndromic, 2, 614980 (3), Autosomal dominant	605101	605101	17.345	20.5981	13.4012	0.99998	0.000 (0.000 - 0.098)	0.760 (0.688 - 0.840)
Tier 1	Isolated	TBX20	.	ENSG00000164532	57057	ENST00000408931.4	.	NM_001077653.2	.	AD	NA	ASD, DCM, MS, VSD	Definitive	Atrial septal defect 4, 611363 (3)	606061	606061	34.165	20.7142	5.43844	0.97302	0.100 (0.040 - 0.315)	0.701 (0.619 - 0.795)
Tier 1	Syndromic	ABCC9	.	ENSG00000069431	10060	ENST00000261200.9	.	NM_020297.4	.	AD	Cantu	PDA, BAV, HCM, COA, AS	Definitive	Cardiomyopathy, dilated, 1O, 608569 (3), Autosomal dominant; Hypertrichotic osteochondrodysplasia (Cantu syndrome), 239850 (3), Autosomal dominant; ?Atrial fibrillation, familial, 12, 614050 (3), Autosomal dominant; Intellectual disability and myopathy syndrome, 619719 (3), Autosomal recessive	601439	601439	36.985	7.48648	8.40668	9.3524e-09	0.355 (0.265 - 0.482)	0.516 (0.476 - 0.559)
Tier 1	Syndromic	ADAMTS10	.	ENSG00000142303	81794	ENST00000597188.6	.	NM_030957.4	.	AR	Weill-Marchesani syndrome I	PS, AS, dysplastic valves, VSD, MR	Definitive	Weill-Marchesani syndrome 1, recessive, 277600 (3), Autosomal recessive	608990	608990	3.275	10.1879	3.78504	0.84288	0.204 (0.129 - 0.330)	0.620 (0.572 - 0.670)
Tier 1	Syndromic	ARID1B	.	ENSG00000049618	57492	ENST00000636930.2	.	NM_001374828.1	.	AD	Coffin Siris	ASD, AVSD, VSD, MR, PDA, PS, DEX, AS	Strong	Coffin-Siris syndrome 1, 135900 (3), Autosomal dominant	135900	614556	8.665	3.93903	2.63093	1	0.0444 (0.021 - 0.102)	0.791 (0.750 - 0.835)
Tier 1	Syndromic	B3GAT3	.	ENSG00000149541	26229	ENST00000265471.10	.	NM_012200.4	.	AR	B3GAT3 related Linkeropathies	ASD, VSD, PDA, BAV	Definitive	Multiple joint dislocations, short stature, craniofacial dysmorphism, with or without congenital heart defects, 245600 (3), Autosomal recessive	606374	606374	2.515	13.5109	8.57901	2.7099e-08	0.838 (0.544 - 1.33)	0.864 (0.764 - 0.979)
Tier 1	Syndromic	B3GLCT	B3GALTL	ENSG00000187676	145173	ENST00000343307.5	.	NM_194318.4	.	AR	Peter‚Äôs Plus	ASD, VSD, PS, Subvalvular AS	Definitive	Peters-plus syndrome, 261540 (3), Autosomal recessive	610308	610308	4.45	11.7854	6.7425	7.1449e-17	0.929 (0.680 - 1.29)	0.931 (0.836 - 1.04)
Tier 1	Syndromic	BBS2	.	ENSG00000125124	583	ENST00000245157.11	.	NM_031885.5	.	AR	Bardet-Biedl	ASD, BAV	Definitive	Retinitis pigmentosa 74, 616562 (3), Autosomal recessive; Bardet-Biedl syndrome 2, 615981 (3), Autosomal recessive	606151	606151	17.82	17.9101	14.3322	1.0328e-17	0.790 (0.592 - 1.07)	0.878 (0.803 - 0.959)
Tier 1	Syndromic	BCOR	.	ENSG00000183337	54880	ENST00000378444.9	.	NM_001123385.2	.	XLD	Microphthalmia, syndromic 2 (oculofaciocardiodental syndrome)	ASD, VSD, PDA, AS, DORV, DEX, PS	Definitive	Microphthalmia, syndromic 2, 300166 (3), X-linked dominant	300485	300485	5.64	6.40019	4.05541	1	0.0449 (0.017 - 0.141)	0.806 (0.753 - 0.862)
Tier 1	Syndromic	BRAF	.	ENSG00000157764	673	ENST00000646891.2	ENST00000644969.2	NM_004333.6	NM_001374258.1	AD	Cardiofaciocutaneous (CFC), Noonan	PVS, ASD, HCM	Definitive	Melanoma, malignant, somatic, 155600 (3); LEOPARD syndrome 3, 613707 (3), Autosomal dominant; Cardiofaciocutaneous syndrome, 115150 (3), Autosomal dominant; Adenocarcinoma of lung, somatic, 211980 (3); Noonan syndrome 7, 613706 (3), Autosomal dominant; Colorectal cancer, somatic, 114500 (3); Nonsmall cell lung cancer, somatic, 211980 (3)	164757	164757	12.245	5.04852	3.30936	0.99995	0.0996 (0.051 - 0.209)	0.487 (0.434 - 0.547)
Tier 1	Syndromic	CCDC39	.	ENSG00000284862	339829	ENST00000476379.6	.	NM_181426.2	.	AR	Primary Ciliary Dyskinesia	Heterotaxy	Strong	Ciliary dyskinesia, primary, 14, 613807 (3), Autosomal recessive	613798	613798	0.06	0.848438	0.417729	7.91e-12	0.543 (0.397 - 0.754)	0.950 (0.875 - 1.03)
Tier 1	Syndromic	CCDC40	.	ENSG00000141519	55036	ENST00000397545.9	.	NM_017950.4	.	AR	Primary Ciliary Dyskinesia	Heterotaxy	Strong	Ciliary dyskinesia, primary, 15, 613808 (3), Autosomal recessive	613808	613799	1.755	1.68214	1.10078	3.8155e-17	0.638 (0.486 - 0.845)	1.02 (0.957 - 1.09)
Tier 1	Syndromic	CDK13	.	ENSG00000065883	8621	ENST00000181839.10	.	NM_003718.5	.	AD	Congenital heart defects, dysmorphic facial features, and intellectual developmental disorder	ASD, VSD, PS	Strong	Congenital heart defects, dysmorphic facial features, and intellectual developmental disorder, 617360 (3), Autosomal dominant	617360	603309	9.14	7.84951	5.49307	0.90753	0.196 (0.122 - 0.324)	0.747 (0.694 - 0.804)
Tier 1	Syndromic	CHD4	.	ENSG00000111642	1108	ENST00000544040.7	.	NM_001273.5	.	AD	Sifrim-Hitz-Weiss syndrome	ASD, COA, TOF, VSD	Strong	Sifrim-Hitz-Weiss syndrome, 617159 (3), Autosomal dominant	617159	603277	35.065	40.7804	33.1789	1	0.0922 (0.056 - 0.156)	0.461 (0.427 - 0.496)
Tier 1	Syndromic	CHD7	.	ENSG00000171316	55636	ENST00000423902.7	.	NM_017780.4	.	AD	CHARGE	TOF, PDA, DORV, AVSD, VSD	Definitive	Hypogonadotropic hypogonadism 5 with or without anosmia, 612370 (3), Autosomal dominant; CHARGE syndrome, 214800 (3), Autosomal dominant	608892	608892	11.875	2.91578	2.15345	1	0.0363 (0.018 - 0.076)	0.775 (0.739 - 0.812)
Tier 1	Syndromic	CREBBP	.	ENSG00000005339	1387	ENST00000262367.10	.	NM_004380.3	.	AD	Rubinstein-Taybi syndrome	ASD, BAV, COA, PDA, PS, VSD	Definitive	Menke-Hennekam syndrome 1, 618332 (3), Autosomal dominant; Rubinstein-Taybi syndrome 1, 180849 (3), Autosomal dominant	600140	600140	12.445	10.927	7.31006	1	0.0253 (0.011 - 0.066)	0.709 (0.672 - 0.747)
Tier 1	Syndromic	DHCR7	.	ENSG00000172893	1717	ENST00000355527.8	.	NM_001360.3	.	AR	Smith-Lemli-Opitz	AVSD, HLHS, ASD, PDA, VSD	Definitive	Smith-Lemli-Opitz syndrome, 270400 (3), Autosomal recessive	602858	602858	3.155	17.1893	8.31955	3.949e-13	0.928 (0.652 - 1.35)	1.07 (0.979 - 1.18)
Tier 1	Syndromic	DLL4	.	ENSG00000128917	54567	ENST00000249749.7	.	NM_019074.4	.	AD	Adams-Oliver	ASD, VSD, COA, HLHS, DORV	Definitive	Adams-Oliver syndrome 6, 616589 (3), Autosomal dominant	605185	605185	4.56	11.9464	10.0975	0.99982	0.0598 (0.023 - 0.188)	0.631 (0.570 - 0.698)
Tier 1	Syndromic	DNAAF1	LRRC50	ENSG00000154099	123872	ENST00000378553.10	.	NM_178452.6	.	AR	Primary Ciliary Dyskinesia	PCD	Strong	Ciliary dyskinesia, primary, 13, 613193 (3), Autosomal recessive	613190	613190	0.03	0.140736	0.0882844	8.4672e-12	0.700 (0.499 - 1.000)	1.28 (1.19 - 1.38)
Tier 1	Syndromic	DNAH5	.	ENSG00000039139	1767	ENST00000265104.5	.	NM_001369.3	.	AR	Primary Ciliary Dyskinesia	PCD	Definitive	Ciliary dyskinesia, primary, 3, with or without situs inversus, 608644 (3), Autosomal recessive	603335	603335	0.01	0.0214424	0.0124524	4.8607e-64	0.604 (0.526 - 0.695)	1.04 (1.01 - 1.08)
Tier 1	Syndromic	DNAI1	.	ENSG00000122735	27019	ENST00000242317.9	.	NM_012144.4	.	AR	Primary Ciliary Dyskinesia	AVSD, L-TGA	Definitive	Ciliary dyskinesia, primary, 1, with or without situs inversus, 244400 (3), Autosomal recessive	604366	604366	0	0.0427265	0.0175737	2.4183e-08	0.494 (0.344 - 0.725)	1.04 (0.958 - 1.14)
Tier 1	Syndromic	DOCK6	.	ENSG00000130158	57572	ENST00000294618.12	.	NM_020812.4	.	AR	Adams-Oliver	ASD, VSD, COA, HLHS, DORV, TOF	Definitive	Adams-Oliver syndrome 2, 614219 (3), Autosomal recessive	614194	614194	6.695	16.5721	14.6335	1.2563e-26	0.577 (0.467 - 0.717)	0.888 (0.846 - 0.932)
Tier 1	Syndromic	EFTUD2	.	ENSG00000108883	9343	ENST00000426333.7	.	NM_004247.4	.	AD	Mandibulofacial dysostosis, Guion-Almeida type	ASD, PDA, VSD	Strong	Mandibulofacial dysostosis, Guion-Almeida type, 610536 (3), Autosomal dominant	603892	603892	20.315	17.1101	15.1133	1	0.0198 (0.006 - 0.094)	0.522 (0.473 - 0.575)
Tier 1	Syndromic	EHMT1	.	ENSG00000181090	79813	ENST00000460843.6	.	NM_024757.5	.	AD	Kleefstra syndrome	VSD, asymmetric aortic valve	Definitive	Kleefstra syndrome 1, 610253 (3), Autosomal dominant	607001	607001	11.87	3.18518	2.35738	1	0.0151 (0.004 - 0.072)	0.885 (0.831 - 0.941)
Tier 1	Syndromic	ELN	.	ENSG00000049540	2006	ENST00000252034.12	.	NM_000501.4	.	AD	Williams-Beuren	SVAS, PAS, VSD, ASD	Definitive	Cutis laxa, autosomal dominant, 123700 (3), Autosomal dominant; Supravalvar aortic stenosis, 185500 (3), Autosomal dominant	130160	130160	15.47	104.692	21.2657	2.1429e-14	0.639 (0.475 - 0.871)	0.993 (0.917 - 1.08)
Tier 1	Syndromic	EOGT	.	ENSG00000163378	285203	ENST00000383701.8	.	NM_001278689.2	.	AR	Adams-Oliver	ASD, VSD, CA, HLHS, DORV	Strong	Adams-Oliver syndrome 4, 615297 (3), Autosomal recessive	614789	614789	7.375	16.1529	6.96413	5.038e-09	0.656 (0.448 - 0.985)	1.02 (0.915 - 1.13)
Tier 1	Syndromic	EP300	.	ENSG00000100393	2033	ENST00000263253.9	.	NM_001429.4	.	AD	Rubinstein Taybi	PDA, VSD, ASD, HLHS, BAV	Definitive	Menke-Hennekam syndrome 2, 618333 (3), Autosomal dominant; Colorectal cancer, somatic, 114500 (3); Rubinstein-Taybi syndrome 2, 613684 (3), Autosomal dominant	602700	602700	6.55	10.6171	8.40512	1	0.050 (0.026 - 0.099)	0.843 (0.802 - 0.886)
Tier 1	Syndromic	ESCO2	.	ENSG00000171320	157570	ENST00000305188.13	.	NM_001017420.3	.	AR	Roberts	ASD, AS	Strong	Juberg-Hayward syndrome, 216100 (3), Autosomal recessive; Roberts-SC phocomelia syndrome, 268300 (3), Autosomal recessive	609353	609353	0.29	0.0477561	0.0338398	3.1642e-07	0.541 (0.361 - 0.833)	0.934 (0.846 - 1.03)
Tier 1	Syndromic	EVC	.	ENSG00000072840	2121	ENST00000264956.11	.	NM_153717.3	.	AR	Ellis-van Creveld	CA	Definitive	Ellis-van Creveld syndrome, 225500 (3), Autosomal recessive; ?Weyers acrofacial dysostosis, 193530 (3), Autosomal dominant	604831	604831	2.52	5.98856	1.55656	3.462e-25	0.825 (0.645 - 1.06)	1.16 (1.08 - 1.24)
Tier 1	Syndromic	EVC2	.	ENSG00000173040	132884	ENST00000344408.10	.	NM_147127.5	.	AR	Ellis-van Creveld	CA	Definitive	Ellis-van Creveld syndrome, 225500 (3), Autosomal recessive; Weyers acrofacial dysostosis, 193530 (3), Autosomal dominant	607261	607261	0.52	2.42757	0.702808	1.0207e-34	0.855 (0.691 - 1.06)	1.23 (1.16 - 1.30)
Tier 1	Syndromic	FOXC1	.	ENSG00000054598	2296	ENST00000645831.2	.	NM_001453.3	.	AD	Axenfeld-Rieger syndrome, type 3	ASD, TOF	Definitive	Axenfeld-Rieger syndrome, type 3, 602482 (3), Autosomal dominant; Anterior segment dysgenesis 3, multiple subtypes, 601631 (3), Autosomal dominant	601090	601090	1.91	11.2239	1.93617	0.95337	0.000 (0.000 - 0.311)	0.936 (0.836 - 1.05)
Tier 1	Syndromic	FOXC2	.	ENSG00000176692	2303	ENST00000649859.1	.	NM_005251.3	.	AD	Lymphedema-distichiasis syndrome (with or without renal disease and diabetes mellitus)	PDA, TOF, VSD	Definitive	Lymphedema-distichiasis syndrome, 153400 (3), Autosomal dominant; Lymphedema-distichiasis syndrome with renal disease and diabetes mellitus, 153400 (3), Autosomal dominant	602402	602402	0.18	4.42372	1.67276	0.13356	0.305 (0.138 - 0.788)	1.05 (0.941 - 1.17)
Tier 1	Syndromic	FOXF1	.	ENSG00000103241	2294	ENST00000262426.6	.	NM_001451.3	.	AD	Alveolar capillary dysplasia with misalignment of pulmonary veins	HLHS, ACDMVP	Definitive	Alveolar capillary dysplasia with misalignment of pulmonary veins, 265380 (3), Autosomal dominant	601089	601089	0.04	0.616713	0.29511	0.95792	0.000 (0.000 - 0.302)	0.786 (0.690 - 0.896)
Tier 1	Syndromic	G6PC3	.	ENSG00000141349	92579	ENST00000269097.9	.	NM_138387.4	.	AR	Dursun syndrome, congenital neutropenia	ASD, PS, PDA, cor triatum	Definitive	Dursun syndrome, 612541 (3), Autosomal recessive; Neutropenia, severe congenital 4, autosomal recessive, 612541 (3), Autosomal recessive	611045	611045	8.46	29.5354	22.3105	4.7177e-06	0.623 (0.391 - 1.03)	0.857 (0.753 - 0.977)
Tier 1	Syndromic	GDF1	.	ENSG00000130283	2657	ENST00000247005.8	.	NM_001492.6	.	AD/AR	Heterotaxy	DORV, PA, PS, TGA, TOF, DEX, CA	Definitive	Congenital heart defects, multiple types, 6, 613854 (3), Autosomal dominant; Right atrial isomerism (Ivemark), 208530 (3), Autosomal recessive	602880	602880	0.03	N/A	N/A	0.41237	0.194 (0.068 - 0.917)	0.626 (0.533 - 0.738)
Tier 1	Syndromic	HOXA1	.	ENSG00000105991	3198	ENST00000643460.2	.	NM_005522.5	.	AR	Bosley-Salih-Alorainy syndrome	ASD, VSD, conotruncal	Definitive	Bosley-Salih-Alorainy syndrome, 601536 (3), Autosomal recessive; Athabaskan brainstem dysgenesis syndrome, 601536 (3), Autosomal recessive	142955	142955	0	0.0474782	0.0208819	0.28514	0.243 (0.110 - 0.628)	1.02 (0.908 - 1.15)
Tier 1	Syndromic	HRAS	.	ENSG00000174775	3265	ENST00000311189.8	ENST00000417302.7	NM_005343.4	NM_176795.5	AD	Costello	PS, ASD, VSD, HCM, Arrhythmias	Definitive	Bladder cancer, somatic, 109800 (3); Thyroid carcinoma, follicular, somatic, 188470 (3); Congenital myopathy with excess of muscle spindles, 218040 (3), Autosomal dominant; Nevus sebaceous or woolly hair nevus, somatic, 162900 (3); Schimmelpenning-Feuerstein-Mims syndrome, somatic mosaic, 163200 (3); Spitz nevus or nevus spilus, somatic, 137550 (3); Costello syndrome, 218040 (3), Autosomal dominant	190020	190020	10.605	21.7444	21.2305	0.079774	0.358 (0.162 - 0.926)	0.615 (0.510 - 0.746)
Tier 1	Syndromic	JAG1	.	ENSG00000101384	182	ENST00000254958.10	.	NM_000214.3	.	AD	Alagille	PPS, TOF, PA	Definitive	?Deafness, congenital heart defects, and posterior embryotoxon, 617992 (3), Autosomal dominant; Charcot-Marie-Tooth disease, axonal, type 2HH, 619574 (3), Autosomal dominant; Alagille syndrome 1, 118450 (3), Autosomal dominant; Tetralogy of Fallot, 187500 (3), Autosomal dominant	601920	601920	8.1	17.3389	10.7266	1	0.0637 (0.030 - 0.146)	0.654 (0.605 - 0.706)
Tier 1	Syndromic	KANSL1	.	ENSG00000120071	284058	ENST00000432791.7	.	NM_015443.4	.	AD	Koolen-De Vries syndrome	ASD, BAV, PS, VSD, MRy, anomalous right subclavian artery	Definitive	Koolen-De Vries syndrome, 610443 (3), Autosomal dominant	612452	612452	20.69	5.69216	3.72435	0.99972	0.120 (0.065 - 0.238)	0.863 (0.804 - 0.926)
Tier 1	Syndromic	KAT6A	.	ENSG00000083168	7994	ENST00000265713.8	.	NM_006766.5	.	AD	Mental retardation, autosomal dominant 32	ASD, MVP, PDA, PFO, VSD	Definitive	Arboleda-Tham syndrome, 616268 (3), Autosomal dominant	616268	601408	12.275	5.93219	3.86764	1	0.0218 (0.008 - 0.069)	0.826 (0.782 - 0.872)
Tier 1	Syndromic	KAT6B	.	ENSG00000156650	23522	ENST00000287239.10	.	NM_012330.4	.	AD	Genitopatellar syndrome, SBBYSS syndrome	ASD, PDA, PFO, VSD	Strong	SBBYSS syndrome, 603736 (3), Autosomal dominant; Genitopatellar syndrome, 606170 (3), Autosomal dominant	605880	605880	8.765	3.95785	3.14096	1	0.0608 (0.031 - 0.128)	0.755 (0.713 - 0.800)
Tier 1	Syndromic	KDM6A	.	ENSG00000147050	7403	ENST00000611820.5	.	NM_001291415.2	.	XLD	Kabuki	COA, BAV, VSD, TOF, TGA, HLHS	Moderate	Kabuki syndrome 2, 300867 (3), X-linked dominant	300128	300128	9.62	4.4134	2.90692	1	0.0702 (0.034 - 0.161)	0.630 (0.574 - 0.692)
Tier 1	Syndromic	KMT2D	.	ENSG00000167548	8085	ENST00000301067.12	.	NM_003482.4	.	AD	Kabuki	COA, BAV, VSD, TOF, TGA, HLHS	Definitive	Kabuki syndrome 1, 147920 (3), Autosomal dominant	602113	602113	8.065	7.29701	6.03879	1	0.0669 (0.044 - 0.103)	0.812 (0.785 - 0.839)
Tier 1	Syndromic	KRAS	.	ENSG00000133703	3845	ENST00000311936.8	.	NM_004985.5	.	AD	Cardiofaciocutaneous (CFC), Noonan	PVS, ASD, HCM	Definitive	Gastric cancer, somatic, 613659 (3); Oculoectodermal syndrome, somatic, 600268 (3); Breast cancer, somatic, 114480 (3); Noonan syndrome 3, 609942 (3), Autosomal dominant; RAS-associated autoimmune leukoproliferative disorder, 614470 (3), Autosomal dominant; Arteriovenous malformation of the brain, somatic, 108010 (3); Lung cancer, somatic, 211980 (3); Pancreatic carcinoma, somatic, 260350 (3); Leukemia, acute myeloid, somatic, 601626 (3); Schimmelpenning-Feuerstein-Mims syndrome, somatic mosaic, 163200 (3); Cardiofaciocutaneous syndrome 2, 615278 (3), Autosomal dominant; Bladder cancer, somatic, 109800 (3)	190070	190070	3.845	5.40889	3.65862	0.00078803	0.629 (0.344 - 1.24)	0.339 (0.256 - 0.453)
Tier 1	Syndromic	MAP2K1	.	ENSG00000169032	5604	ENST00000307102.10	.	NM_002755.4	.	AD	Cardiofaciocutaneous (CFC), Noonan	PVS, ASD, HCM	Definitive	Cardiofaciocutaneous syndrome 3, 615279 (3), Autosomal dominant; Melorheostosis, isolated, somatic mosaic, 155950 (3)	176872	176872	7.525	19.2839	14.9701	0.89669	0.146 (0.065 - 0.377)	0.406 (0.341 - 0.485)
Tier 1	Syndromic	MAP2K2	.	ENSG00000126934	5605	ENST00000262948.10	.	NM_030662.4	.	AD	Cardiofaciocutaneous (CFC), Noonan	PVS, ASD, HCM	Definitive	Cardiofaciocutaneous syndrome 4, 615280 (3), Autosomal dominant	601263	601263	19.77	54.5585	54.4736	0.96673	0.103 (0.041 - 0.325)	0.674 (0.595 - 0.764)
Tier 1	Syndromic	MKKS	BBS6	ENSG00000125863	8195	ENST00000347364.7	.	NM_170784.3	.	AR	McKusick-Kaufman Syndrome and Bardet-Biedl	AS, PS, PDA	Definitive	McKusick-Kaufman syndrome, 236700 (3), Autosomal recessive; Bardet-Biedl syndrome 6, 605231 (3), Autosomal recessive	604896	604896	8.08	10.6042	8.31516	2.1265e-09	0.835 (0.558 - 1.28)	1.01 (0.915 - 1.11)
Tier 1	Syndromic	NEK8	.	ENSG00000160602	284086	ENST00000268766.11	.	NM_178170.3	.	AR	Nephronopthisis, renal-hepatic-pancreatic dysplasia 2	TA, AS, PVS, HCM	Definitive	Renal-hepatic-pancreatic dysplasia 2, 615415 (3), Autosomal recessive; ?Nephronophthisis 9, 613824 (3)	609799	609799	0.31	0.97958	0.495281	6.4566e-09	0.544 (0.379 - 0.798)	0.841 (0.769 - 0.919)
Tier 1	Syndromic	NF1	.	ENSG00000196712	4763	ENST00000358273.9	.	NM_001042492.3	.	AD	Neurofibromatosis	ASD, CoA, PVS, VSD, MS	Definitive	Watson syndrome, 193520 (3), Autosomal dominant; Leukemia, juvenile myelomonocytic, 607785 (3), Autosomal dominant, Somatic mutation; Neurofibromatosis, familial spinal, 162210 (3), Autosomal dominant; Neurofibromatosis, type 1, 162200 (3), Autosomal dominant; Neurofibromatosis-Noonan syndrome, 601321 (3), Autosomal dominant	162200	613113	16.73	4.83242	3.21822	0.90175	0.215 (0.161 - 0.290)	0.521 (0.490 - 0.553)
Tier 1	Syndromic	NIPBL	.	ENSG00000164190	25836	ENST00000282516.13	.	NM_133433.4	.	AD	Cornelia de Lange	PVS, VSD, ASD, PDA	Definitive	Cornelia de Lange syndrome 1, 122470 (3), Autosomal dominant	608667	608667	15.08	6.89932	4.87821	1	0.00665 (0.001 - 0.032)	0.587 (0.554 - 0.621)
Tier 1	Syndromic	NODAL	.	ENSG00000156574	4838	ENST00000287139.8	.	NM_018055.5	.	AD	Heterotaxy	ASD, AVSD, COA, DORV, PA, PAPVR, PDA, TAPVR, TGA, VSD, SV, CA	Definitive	Heterotaxy, visceral, 5, 270100 (3), Autosomal dominant	601265	601265	0.025	0.261144	0.18928	0.97028	0.0654 (0.022 - 0.310)	0.804 (0.705 - 0.918)
Tier 1	Syndromic	NOTCH1	.	ENSG00000148400	4851	ENST00000651671.1	.	NM_017617.5	.	AD	Adams-Oliver, BAV	ASD, VSD, CoA, HLHS, DORV	Definitive	Adams-Oliver syndrome 5, 616028 (3), Autosomal dominant; Aortic valve disease 1, 109730 (3), Autosomal dominant	190198	190198	3.65	11.06	7.71394	1	0.0462 (0.023 - 0.097)	0.763 (0.728 - 0.799)
Tier 1	Syndromic	NPHP3	.	ENSG00000113971	27031	ENST00000337331.10	.	NM_153240.5	.	AR	Meckel syndrome 7, Nephronophthisis 3, Renal-hepatic-pancreatic dysplasia 1	AS, ASD, PDA, MR	Moderate	Nephronophthisis 3, 604387 (3), Autosomal recessive; Renal-hepatic-pancreatic dysplasia 1, 208540 (3), Autosomal recessive; Meckel syndrome 7, 267010 (3), Autosomal recessive	608002	608002	9.545	8.93524	4.75191	9.836e-16	0.495 (0.381 - 0.649)	0.908 (0.849 - 0.969)
Tier 1	Syndromic	NRAS	.	ENSG00000213281	4893	ENST00000369535.5	.	NM_002524.5	.	AD	Noonan	PVS, ASD, TOF, AVSD, HCM, VSD, PDA	Definitive	Noonan syndrome 6, 613224 (3), Autosomal dominant; ?RAS-associated autoimmune lymphoproliferative syndrome type IV, somatic, 614470 (3); Melanocytic nevus syndrome, congenital, somatic, 137550 (3); Epidermal nevus, somatic, 162900 (3); Schimmelpenning-Feuerstein-Mims syndrome, somatic mosaic, 163200 (3); Thyroid carcinoma, follicular, somatic, 188470 (3); Neurocutaneous melanosis, somatic, 249400 (3); Colorectal cancer, somatic, 114500 (3)	164790	164790	4.76	4.97932	3.84084	0.49009	0.194 (0.079 - 0.612)	0.528 (0.424 - 0.660)
Tier 1	Syndromic	NSD1	.	ENSG00000165671	64324	ENST00000439151.7	.	NM_022455.5	.	AD	Sotos	ASD, PDA, VSD	Definitive	Sotos syndrome, 117550 (3), Autosomal dominant	606681	606681	17.91	5.39466	4.25431	1	0.0452 (0.023 - 0.095)	0.746 (0.708 - 0.785)
Tier 1	Syndromic	OFD1	.	ENSG00000046651	8481	ENST00000340096.11	.	NM_003611.3	.	XLD/XLR	Oro-facial-digital syndrome, Simpson-Golabi-Behmel	ASD, VSD, PVS, COA, TGA, PDA, PFO	Definitive	Simpson-Golabi-Behmel syndrome, type 2, 300209 (3), X-linked recessive; ?Retinitis pigmentosa 23, 300424 (3), X-linked recessive; Orofaciodigital syndrome I, 311200 (3), X-linked dominant; Joubert syndrome 10, 300804 (3), X-linked recessive	300170	300170	5.2	6.44206	4.12481	0.95968	0.171 (0.096 - 0.322)	0.953 (0.872 - 1.04)
Tier 1	Syndromic	PBX1	.	ENSG00000185630	5087	ENST00000420696.7	.	NM_002585.4	.	AD	Pancreatic agenesis	TOF, TA, VSD	Definitive	Congenital anomalies of kidney and urinary tract syndrome with or without hearing loss, abnormal ears, or developmental delay, 617641 (3), Autosomal dominant	617641	176310	25.72	9.54895	6.22362	0.99527	0.0811 (0.032 - 0.255)	0.322 (0.268 - 0.387)
Tier 1	Syndromic	PKD1	.	ENSG00000008710	5310	ENST00000262304.9	.	NM_001009944.3	.	AD	Polycystic Kidney disease	MVP, AR, TR	Definitive	Polycystic kidney disease 1, 173900 (3), Autosomal dominant	601313	601313	16.455	23.3352	18.9771	1	0.121 (0.082 - 0.179)	1.23 (1.20 - 1.27)
Tier 1	Syndromic	PTPN11	.	ENSG00000179295	5781	ENST00000351677.7	.	NM_002834.5	.	AD	Noonan	PVS, ASD, TOF, AVSD, HCM, VSD, PDA	Definitive	Noonan syndrome 1, 163950 (3), Autosomal dominant; LEOPARD syndrome 1, 151100 (3), Autosomal dominant; Metachondromatosis, 156250 (3), Autosomal dominant; Leukemia, juvenile myelomonocytic, somatic, 607785 (3)	176876	176876	24.345	23.8283	18.8018	0.99998	0.0284 (0.009 - 0.135)	0.516 (0.455 - 0.586)
Tier 1	Syndromic	RAB23	.	ENSG00000112210	51715	ENST00000468148.6	.	NM_016277.5	.	AR	Carpenter	VSD, ASD, PDA, PVS, TOF, TGA	Moderate	Carpenter syndrome, 201000 (3), Autosomal recessive	606144	606144	4.745	7.28093	2.70376	0.0056143	0.422 (0.230 - 0.833)	0.919 (0.788 - 1.08)
Tier 1	Syndromic	RAF1	.	ENSG00000132155	5894	ENST00000251849.9	.	NM_002880.4	.	AD	Noonan	PVS, ASD, TOF, AVSD, HCM, VSD, PDA	Definitive	Cardiomyopathy, dilated, 1NN, 615916 (3), Autosomal dominant; Noonan syndrome 5, 611553 (3), Autosomal dominant; LEOPARD syndrome 2, 611554 (3)	164760	164760	39.46	76.615	69.9423	0.85295	0.189 (0.106 - 0.354)	0.638 (0.573 - 0.711)
Tier 1	Syndromic	RAI1	.	ENSG00000108557	10743	ENST00000353383.6	.	NM_030665.4	.	AD	Smith Magenis	ASD, AS, PVS, TOF, TAPVR	Definitive	Smith-Magenis syndrome, 182290 (3), Isolated cases, Autosomal dominant	607642	607642	3.24	7.68255	5.50659	1	0.0368 (0.014 - 0.116)	0.907 (0.861 - 0.955)
Tier 1	Syndromic	RBM10	.	ENSG00000182872	8241	ENST00000377604.8	.	NM_005676.5	.	XLR	TARP syndrome	ASD, persistent left superior vena cava	Definitive	TARP syndrome, 311900 (3), X-linked recessive	300080	300080	8	26.1116	19.1329	1	0.0232 (0.007 - 0.110)	0.397 (0.350 - 0.450)
Tier 1	Syndromic	RECQL4	.	ENSG00000160957	9401	ENST00000617875.6	.	NM_004260.4	.	AR	Baller-Gerold	VSD, TOF, Subaortic disease	Definitive	Baller-Gerold syndrome, 218600 (3), Autosomal recessive; Rothmund-Thomson syndrome, type 2, 268400 (3), Autosomal recessive; RAPADILINO syndrome, 266280 (3), Autosomal recessive	268400	603780	0.4	1.33708	0.957249	3.3132e-35	0.965 (0.774 - 1.21)	1.43 (1.36 - 1.51)
Tier 1	Syndromic	RIT1	.	ENSG00000143622	6016	ENST00000368323.8	.	NM_006912.6	.	AD	Noonan	PVS, ASD, TOF, AVSD, HCM, VSD, PDA	Definitive	Noonan syndrome 8, 615355 (3), Autosomal dominant	609591	609591	8.68	8.22186	5.72554	0.13281	0.282 (0.138 - 0.645)	0.516 (0.427 - 0.625)
Tier 1	Syndromic	ROR2	.	ENSG00000169071	4920	ENST00000375708.4	.	NM_004560.4	.	AR	Robinow, Brachydactyly	RVOTO	Moderate	Brachydactyly, type B1, 113000 (3), Autosomal dominant; Robinow syndrome, autosomal recessive, 268310 (3), Autosomal recessive	602337	602337	0.29	8.20767	0.286667	0.00012401	0.357 (0.235 - 0.558)	0.983 (0.918 - 1.05)
Tier 1	Syndromic	RPL5	.	ENSG00000122406	6125	ENST00000370321.8	.	NM_000969.5	.	AD	Diamond-Blackfan Anemia	ASD, VSD, AVSD, COA	strong	Diamond-Blackfan anemia 6, 612561 (3), Autosomal dominant	603634	603634	275.36	605.545	392.732	0.99776	0.000 (0.000 - 0.167)	0.591 (0.502 - 0.697)
Tier 1	Syndromic	RPS19	.	ENSG00000105372	6223	ENST00000598742.6	.	NM_001022.4	.	AD	Diamond-Blackfan Anemia	ASD, VSD, AVSD, COA	Definitive	Diamond-Blackfan anemia 1, 105650 (3), Autosomal dominant	603474	603474	191.965	109.737	70.8218	0.92111	0.000 (0.000 - 0.368)	0.575 (0.460 - 0.722)
Tier 1	Syndromic	SALL1	.	ENSG00000103449	6299	ENST00000251020.9	.	NM_002968.3	.	AD	Townes-Brocks	ASD, TOF, VSD, TA, PA, PDA	Definitive	Townes-Brocks syndrome 1, 107480 (3), Autosomal dominant; Townes-Brocks branchiootorenal-like syndrome, 107480 (3), Autosomal dominant	602218	602218	0.375	0.420283	0.0233962	0.99971	0.0623 (0.024 - 0.196)	0.925 (0.868 - 0.986)
Tier 1	Syndromic	SHOC2	.	ENSG00000108061	8036	ENST00000369452.9	.	NM_007373.4	.	AD	Noonan	PVS, ASD, TOF, AVSD, HCM, VSD, PDA	Definitive	Noonan syndrome-like with loose anagen hair 1, 607721 (3), Autosomal dominant	607721	602775	17.995	10.4397	7.72763	0.99946	0.000 (0.000 - 0.138)	0.515 (0.451 - 0.589)
Tier 1	Syndromic	SMAD2	.	ENSG00000175387	4087	ENST00000262160.11	.	NM_005901.6	.	AD	NA	AVSD, DEX, PVS	Definitive	Loeys-Dietz syndrome 6, 619656 (3), Autosomal dominant; Congenital heart defects, multiple types, 8, with or without heterotaxy, 619657 (3), Autosomal dominant	601366	601366	26.8	2.43661	1.57578	0.99661	0.100 (0.045 - 0.259)	0.350 (0.294 - 0.418)
Tier 1	Syndromic	SMAD3	.	ENSG00000166949	4088	ENST00000327367.9	.	NM_005902.4	.	AD	Loeys-Dietz syndrome 3	HLHS, MVS, PDA, PVS, VSD, AI	Definitive	Loeys-Dietz syndrome 3, 613795 (3), Autosomal dominant	603109	603109	8.55	19.2009	7.23434	0.79796	0.175 (0.085 - 0.400)	0.384 (0.325 - 0.455)
Tier 1	Syndromic	SMAD4	.	ENSG00000141646	4089	ENST00000342988.8	.	NM_005359.6	.	AD	Myhre syndrome	AS, ASD, MS, PDA, PVS, VSD, AS, COA	Definitive	Pancreatic cancer, somatic, 260350 (3); Myhre syndrome, 139210 (3), Autosomal dominant; Polyposis, juvenile intestinal, 174900 (3), Autosomal dominant; Juvenile polyposis/hereditary hemorrhagic telangiectasia syndrome, 175050 (3), Autosomal dominant	600993	600993	39.91	10.391	7.63232	0.99881	0.0705 (0.028 - 0.222)	0.342 (0.292 - 0.402)
Tier 1	Syndromic	SMARCA4	.	ENSG00000127616	6597	ENST00000344626.10	ENST00000646693.2	NM_003072.5	NM_001387283.1	AD	Coffin Siris	ASD, AVSD, VSD, MR, PDA, PVS, DEX, AS	Definitive	Coffin-Siris syndrome 4, 614609 (3), Autosomal dominant; {Rhabdoid tumor predisposition syndrome 2}, 613325 (3), Autosomal dominant	603254	603254	7.4	14.2404	11.1867	1	0.0117 (0.003 - 0.055)	0.404 (0.372 - 0.438)
Tier 1	Syndromic	SON	.	ENSG00000159140	6651	ENST00000356577.10	.	NM_138927.4	.	AD	ZTTK syndrome	ASD, PDA, VSD, AR	Definitive	ZTTK syndrome, 617140 (3), Autosomal dominant	617140	182465	73.305	29.6813	21.8188	1	0.0516 (0.024 - 0.118)	0.882 (0.840 - 0.925)
Tier 1	Syndromic	SOS1	.	ENSG00000115904	6654	ENST00000402219.8	.	NM_005633.4	.	AD	Noonan	PVS, ASD, TOF, AVSD, HCM, VSD, PDA	Definitive	Noonan syndrome 4, 610733 (3), Autosomal dominant; ?Fibromatosis, gingival, 1, 135300 (3), Autosomal dominant	182530	182530	13.48	7.06299	5.84611	1	0.0667 (0.034 - 0.140)	0.676 (0.626 - 0.729)
Tier 1	Syndromic	STRA6	.	ENSG00000137868	64220	ENST00000395105.9	.	NM_022369.4	.	AR	Microphthalmia, syndromic 9	ASD, COA, HLHS, PDA, TOF, VSD, PA, Right aortic arch	Definitive	Microphthalmia, syndromic 9, 601186 (3), Autosomal recessive; Microphthalmia, isolated, with coloboma 8, 601186 (3), Autosomal recessive	610745	610745	0.03	0.0922686	0.00932135	1.5068e-10	0.577 (0.411 - 0.824)	0.914 (0.838 - 0.998)
Tier 1	Syndromic	TBX5	.	ENSG00000089225	6910	ENST00000405440.7	.	NM_181486.4	.	AD	Holt Oran	VSD, ASD, AVSD, conduction defects	Definitive	Holt-Oram syndrome, 142900 (3), Autosomal dominant	601620	601620	10.435	71.0206	14.6979	0.99954	0.000 (0.000 - 0.135)	0.803 (0.721 - 0.895)
Tier 1	Syndromic	TFAP2B	.	ENSG00000008196	7021	ENST00000393655.4	.	NM_003221.4	.	AD	Char	PDA, VSD	Definitive	Patent ductus arteriosus 2, 617035 (3), Autosomal dominant; Char syndrome, 169100 (3), Autosomal dominant	601601	601601	0	0.0152988	0.00508147	0.99023	0.0546 (0.018 - 0.259)	0.770 (0.683 - 0.868)
Tier 1	Syndromic	TGFBR1	.	ENSG00000106799	7046	ENST00000374994.9	.	NM_004612.4	.	AD	Loeys-Dietz syndrome 1	ASD, MVP, PDA	Definitive	{Multiple self-healing squamous epithelioma, susceptibility to}, 132800 (3), Autosomal dominant; Loeys-Dietz syndrome 1, 609192 (3), Autosomal dominant	190181	190181	5.57	6.6526	3.15335	0.85379	0.167 (0.081 - 0.383)	0.512 (0.444 - 0.591)
Tier 1	Syndromic	TGFBR2	.	ENSG00000163513	7048	ENST00000295754.10	.	NM_003242.6	.	AD	Loeys-Dietz syndrome 2	ASD, BAV, MVP, PDA	Definitive	Loeys-Dietz syndrome 2, 610168 (3), Autosomal dominant; Colorectal cancer, hereditary nonpolyposis, type 6, 614331 (3); Esophageal cancer, somatic, 133239 (3)	190182	190182	23.61	90.6121	54.7388	0.12535	0.263 (0.143 - 0.519)	0.652 (0.583 - 0.730)
Tier 1	Syndromic	UBR1	.	ENSG00000159459.12	197131	ENST00000290650.9	.	NM_174916.3	.	AR	Johanson-Blizzard syndrome	ASD, PDA, TOF, VSD	Definitive	Johanson-Blizzard syndrome, 243800 (3), Autosomal recessive	605981	605981	15.45	5.73563	4.41619	0.0054862	0.253 (0.186 - 0.349)	0.777 (0.730 - 0.827)
Tier 1	Syndromic	ZEB2	.	ENSG00000169554	9839	ENST00000627532.3	.	NM_014795.4	.	AD	Mowat Wilson	VSD, CoA, ASD, PDA, PAS	Definitive	Mowat-Wilson syndrome, 235730 (3), Autosomal dominant	605802	605802	39.34	9.79584	4.80364	1	0.0226 (0.007 - 0.107)	0.569 (0.522 - 0.620)
Tier 1	Syndromic	ZIC3	.	ENSG00000156925	7547	ENST00000287538.10	.	NM_003413.4	.	XLR	Heterotaxy, VACTERL association, X-linked	ASD, TGA, PVS	Definitive	Congenital heart defects, nonsyndromic, 1, X-linked, 306955 (3), X-linked recessive; Heterotaxy, visceral, 1, X-linked, 306955 (3), X-linked recessive; VACTERL association, X-linked, 314390 (3), X-linked recessive	300265	300265	0	0	0	0.92495	0.000 (0.000 - 0.361)	0.489 (0.413 - 0.581)
Tier 2	.	ABCD4	.	ENSG00000119688	5826	ENST00000356924.9	.	NM_005050.4	.	.	.	.	.	Methylmalonic aciduria and homocystinuria, cblJ type, 614857 (3), Autosomal recessive	.	603214	11.215	10.8825	7.55505	1.3364e-12	0.643 (0.467 - 0.898)	0.975 (0.892 - 1.06)
Tier 2	.	ACKR3	.	ENSG00000144476	57007	ENST00000272928.4	.	NM_020311.3	.	.	.	.	.	?Oculomotor-abducens synkinesis, 619215 (3), Autosomal recessive	.	610376	16.8	45.6414	19.0437	0.39134	0.217 (0.088 - 0.682)	0.820 (0.726 - 0.928)
Tier 2	.	ADA2	CECR1	ENSG00000093072	51816	ENST00000399837.8	.	NM_001282225.2	.	AR	.	.	.	Sneddon syndrome, 182410 (3), Autosomal recessive; Vasculitis, autoinflammation, immunodeficiency, and hematologic defects syndrome, 615688 (3), Autosomal recessive	607575	607575	7.16	14.0018	9.49243	8.1396e-08	0.684 (0.451 - 1.07)	0.942 (0.853 - 1.04)
Tier 2	.	ADAM15	.	ENSG00000143537	8751	ENST00000356955.7	.	NM_207197.3	.	.	.	.	.	.	605548	605548	15.515	32.1978	34.0685	2.4409e-16	0.646 (0.489 - 0.864)	0.865 (0.799 - 0.937)
Tier 2	.	ADAM17	.	ENSG00000151694	6868	ENST00000310823.8	.	NM_003183.6	.	.	.	.	.	?Inflammatory skin and bowel disease, neonatal, 1, 614328 (3), Autosomal recessive	.	603639	5.91	6.31121	3.52218	0.99528	0.142 (0.077 - 0.280)	0.675 (0.614 - 0.743)
Tier 2	.	ADRA1D	.	ENSG00000171873	146	ENST00000379453.6	.	NM_000678.4	.	.	.	.	.	.	.	104219	0.03	0.0684705	0.135794	4.0117e-05	0.729 (0.427 - 1.31)	0.906 (0.823 - 0.998)
Tier 2	.	AHI1	.	ENSG00000135541	54806	ENST00000265602.11	.	NM_001134831.2	.	AR	.	.	.	Joubert syndrome 3, 608629 (3), Autosomal recessive	.	608894	9.995	4.14301	1.92483	1.0773e-25	0.747 (0.591 - 0.950)	1.000 (0.938 - 1.07)
Tier 2	.	AK7	.	ENSG00000140057	122481	ENST00000267584.9	.	NM_152327.5	.	AR	.	.	.	?Spermatogenic failure 27, 617965 (3), Autosomal recessive	.	615364	0.1	0.257964	0.0595523	3.0553e-13	0.619 (0.455 - 0.853)	0.932 (0.856 - 1.01)
Tier 2	.	AKT1	.	ENSG00000142208	207	ENST00000649815.2	.	NM_001382430.1	.	.	.	.	.	Breast cancer, somatic, 114480 (3); Cowden syndrome 6, 615109 (3); Colorectal cancer, somatic, 114500 (3); Proteus syndrome, somatic, 176920 (3); Ovarian cancer, somatic, 167000 (3)	.	164730	29.655	32.2156	29.2348	0.9759	0.138 (0.067 - 0.315)	0.461 (0.403 - 0.527)
Tier 2	.	AKT3	.	ENSG00000117020	10000	ENST00000673466.1	.	NM_005465.7	.	AD	.	.	.	Megalencephaly-polymicrogyria-polydactyly-hydrocephalus syndrome 2, 615937 (3), Autosomal dominant	.	611223	15.305	8.64312	3.56631	0.99958	0.0374 (0.012 - 0.178)	0.301 (0.249 - 0.364)
Tier 2	.	ALDH1A2	.	ENSG00000128918	8854	ENST00000249750.9	.	NM_003888.4	.	.	.	.	.	.	603687	603687	10.545	12.4945	2.06291	0.36331	0.226 (0.123 - 0.447)	0.759 (0.679 - 0.850)
Tier 2	.	ALG9	.	ENSG00000086848	79796	ENST00000616540.5	.	NM_024740.2	.	.	.	.	.	Gillessen-Kaesbach-Nishimura syndrome, 263210 (3), Autosomal recessive; Congenital disorder of glycosylation, type Il, 608776 (3), Autosomal recessive	.	606941	6.76	4.66665	2.42122	0.00064044	0.385 (0.236 - 0.653)	0.814 (0.722 - 0.918)
Tier 2	.	ALX3	.	ENSG00000156150	257	ENST00000647563.2	.	NM_006492.3	.	.	.	.	.	Frontonasal dysplasia 1, 136760 (3), Autosomal recessive	.	606014	0	0	0	0.019117	0.451 (0.221 - 1.03)	0.903 (0.790 - 1.03)
Tier 2	.	ANGPT1	.	ENSG00000154188	284	ENST00000517746.6	.	NM_001146.5	.	.	.	.	.	?Angioedema, hereditary, 5, 619361 (3), Autosomal dominant	601667	601667	2.175	3.02417	0.740474	0.95208	0.147 (0.071 - 0.337)	0.773 (0.689 - 0.869)
Tier 2	.	ANKRD1	.	ENSG00000148677	27063	ENST00000371697.4	.	NM_014391.3	.	.	.	.	.	.	609599	609599	891.315	2507.28	1211.13	2.6259e-10	0.880 (0.595 - 1.34)	0.959 (0.844 - 1.09)
Tier 2	.	APELA	.	ENSG00000248329	100506013	ENST00000507152.6	.	NM_001297550.2	.	.	.	.	.	.	.	615594	0	0	0	.	.	.
Tier 2	.	APOBEC2	.	ENSG00000124701	10930	ENST00000244669.3	.	NM_006789.4	.	.	.	.	.	.	604797	604797	65.925	63.058	135.077	0.01707	0.466 (0.228 - 1.06)	1.05 (0.915 - 1.21)
Tier 2	.	ARL13B	.	ENSG00000169379	200894	ENST00000394222.8	.	NM_001174150.2	.	AR	.	.	.	Joubert syndrome 8, 612291 (3), Autosomal recessive	.	608922	2.525	2.65501	1.26857	2.6559e-09	0.691 (0.472 - 1.04)	1.01 (0.907 - 1.13)
Tier 2	.	ARL2BP	.	ENSG00000102931	23568	ENST00000219204.8	.	NM_012106.4	.	AR	.	.	.	Retinitis pigmentosa with or without situs inversus, 615434 (3), Autosomal recessive	.	615407	14.325	5.06702	3.21375	3.3482e-05	0.751 (0.439 - 1.35)	0.749 (0.611 - 0.922)
Tier 2	.	ASCC1	.	ENSG00000138303	51008	ENST00000672957.1	.	NM_001198800.3	.	.	.	.	.	Spinal muscular atrophy with congenital bone fractures 2, 616867 (3), Autosomal recessive; Barrett esophagus/esophageal adenocarcinoma, 614266 (3)	.	614215	9.96	9.75776	8.01889	2.6051e-14	0.922 (0.658 - 1.32)	0.836 (0.738 - 0.948)
Tier 2	.	ATE1	.	ENSG00000107669	11101	ENST00000224652.12	.	NM_001001976.3	.	.	.	.	.	.	607103	607103	11.975	10.1878	6.82408	0.040639	0.275 (0.165 - 0.479)	0.892 (0.803 - 0.992)
Tier 2	.	ATRX	.	ENSG00000085224	546	ENST00000373344.11	.	NM_000489.6	.	.	.	.	.	Alpha-thalassemia/mental retardation syndrome, 301040 (3), X-linked dominant; Alpha-thalassemia myelodysplasia syndrome, somatic, 300448 (3); Intellectual disability-hypotonic facies syndrome, X-linked, 309580 (3), X-linked recessive	.	300032	19.38	6.33657	4.40965	1	0.0565 (0.029 - 0.119)	0.702 (0.656 - 0.751)
Tier 2	.	AXIN1	.	ENSG00000103126	8312	ENST00000262320.8	.	NM_003502.4	.	.	.	.	.	Hepatocellular carcinoma, somatic, 114550 (3); ?Caudal duplication anomaly, 607864 (3)	603816	603816	2.39	9.09011	6.60639	0.40765	0.223 (0.130 - 0.403)	0.878 (0.814 - 0.947)
Tier 2	.	B9D1	.	ENSG00000108641	27077	ENST00000261499.11	.	NM_015681.6	.	AR	.	.	.	?Meckel syndrome 9, 614209 (3), Autosomal recessive; Joubert syndrome 27, 617120 (3), Autosomal recessive	.	614144	2.785	3.2599	1.85924	0.0028034	0.482 (0.263 - 0.952)	0.974 (0.840 - 1.13)
Tier 2	.	B9D2	.	ENSG00000123810	80776	ENST00000243578.8	.	NM_030578.4	.	AR	.	.	.	?Meckel syndrome 10, 614175 (3), Autosomal recessive; Joubert syndrome 34, 614175 (3), Autosomal recessive	.	611951	0.58	2.42792	1.61518	5.2557e-05	0.857 (0.485 - 1.58)	1.03 (0.892 - 1.20)
Tier 2	.	BBIP1	.	ENSG00000214413	92482	ENST00000448814.7	.	NM_001195305.3	.	AR	.	.	.	?Bardet-Biedl syndrome 18, 615995 (3), Autosomal recessive	.	613605	11.55	3.95555	2.72286	0.004174	0.716 (0.350 - 1.57)	0.781 (0.595 - 1.03)
Tier 2	.	BCL6	.	ENSG00000113916	604	ENST00000406870.7	.	NM_001706.5	.	.	.	.	.	.	109565	109565	7.26	53.4111	28.8689	0.96038	0.144 (0.070 - 0.330)	0.701 (0.638 - 0.769)
Tier 2	.	BCL9L	.	ENSG00000186174	283149	ENST00000683865.1	.	NM_001378213.1	.	.	.	.	.	.	.	609004	7.75	14.2433	9.00204	0.99939	0.115 (0.059 - 0.242)	0.900 (0.850 - 0.952)
Tier 2	.	BICC1	.	ENSG00000122870	80114	ENST00000373886.8	.	NM_001080512.3	.	.	.	.	.	{Renal dysplasia, cystic, susceptibility to}, 601331 (3), Autosomal dominant	614295	614295	5.085	7.9993	2.14073	0.83685	0.200 (0.122 - 0.339)	0.848 (0.784 - 0.916)
Tier 2	.	BMP4	.	ENSG00000125378	652	ENST00000245451.9	.	NM_001202.6	.	AD	.	.	.	Orofacial cleft 11, 600625 (3); Microphthalmia, syndromic 6, 607932 (3), Autosomal dominant	112262	112262	2.795	6.48653	3.72768	0.9564	0.0703 (0.024 - 0.334)	0.823 (0.735 - 0.923)
Tier 2	.	BMP7	.	ENSG00000101144	655	ENST00000395863.8	.	NM_001719.3	.	.	.	.	.	.	112267	112267	3.41	10.2979	1.33593	0.12727	0.271 (0.141 - 0.570)	0.696 (0.618 - 0.786)
Tier 2	.	BMPR1A	.	ENSG00000107779	657	ENST00000372037.8	.	NM_004329.3	.	AD	.	.	.	Polyposis syndrome, hereditary mixed, 2, 610069 (3); Polyposis, juvenile intestinal, 174900 (3), Autosomal dominant	601299	601299	11.72	5.30771	2.9068	0.90333	0.169 (0.087 - 0.355)	0.688 (0.613 - 0.772)
Tier 2	.	BMPR2	.	ENSG00000204217	659	ENST00000374580.10	.	NM_001204.7	.	AD	.	.	.	Pulmonary hypertension, familial primary, 1, with or without HHT, 178600 (3), Autosomal dominant; Pulmonary hypertension, primary, fenfluramine or dexfenfluramine-associated, 178600 (3), Autosomal dominant; Pulmonary venoocclusive disease 1, 265450 (3), Autosomal dominant	178600	600799	13.02	11.5925	8.00465	0.99998	0.0835 (0.040 - 0.191)	0.756 (0.698 - 0.819)
Tier 2	.	BRAT1	.	ENSG00000106009	221927	ENST00000340611.9	.	NM_152743.4	.	.	.	.	.	Neurodevelopmental disorder with cerebellar atrophy and with or without seizures, 618056 (3), Autosomal recessive; Rigidity and multifocal seizure syndrome, lethal neonatal, 614498 (3), Autosomal recessive	.	614506	3.095	16.785	11.1467	7.4316e-13	0.708 (0.512 - 0.995)	1.08 (1.000 - 1.16)
Tier 2	.	BRCA1	.	ENSG00000012048	672	ENST00000357654.9	.	NM_007294.4	.	.	.	.	.	Fanconi anemia, complementation group S, 617883 (3), Autosomal recessive; {Breast-ovarian cancer, familial, 1}, 604370 (3), Autosomal dominant, Multifactorial; {Pancreatic cancer, susceptibility to, 4}, 614320 (3)	.	113705	2.96	1.16267	0.876644	9.2157e-29	0.731 (0.588 - 0.915)	0.947 (0.895 - 1.000)
Tier 2	.	BRCA2	.	ENSG00000139618	675	ENST00000380152.8	.	NM_000059.4	.	.	.	.	.	Fanconi anemia, complementation group D1, 605724 (3), Autosomal recessive; {Glioblastoma 3}, 613029 (3), Autosomal recessive; {Medulloblastoma}, 155255 (3), Autosomal recessive, Autosomal dominant, Somatic mutation; {Prostate cancer}, 176807 (3), Autosomal dominant, Somatic mutation; {Breast-ovarian cancer, familial, 2}, 612555 (3), Autosomal dominant; {Breast cancer, male, susceptibility to}, 114480 (3), Autosomal dominant, Somatic mutation; {Pancreatic cancer 2}, 613347 (3); Wilms tumor, 194070 (3), Autosomal dominant, Somatic mutation	.	600185	0.34	0.0853022	0.0410031	2.3581e-25	0.513 (0.417 - 0.635)	1.09 (1.05 - 1.13)
Tier 2	.	BRIP1	.	ENSG00000136492	83990	ENST00000259008.7	.	NM_032043.3	.	.	.	.	.	Fanconi anemia, complementation group J, 609054 (3); {Breast cancer, early-onset, susceptibility to}, 114480 (3), Autosomal dominant, Somatic mutation	.	605882	0.14	0.0372107	0.0165383	6.206e-17	0.595 (0.455 - 0.786)	0.866 (0.807 - 0.929)
Tier 2	.	C12orf57	.	ENSG00000111678	113246	ENST00000229281.6	.	NM_138425.4	.	AR	.	.	.	Temtamy syndrome, 218340 (3), Autosomal recessive	.	615140	72.11	70.8571	38.7747	.	.	.
Tier 2	.	CACNA2D2	.	ENSG00000007402	9254	ENST00000424201.7	.	NM_006030.4	.	.	.	.	.	Cerebellar atrophy with seizures and variable developmental delay, 618501 (3), Autosomal recessive	607082	607082	1.35	8.653	0.842963	0.99997	0.135 (0.082 - 0.229)	0.666 (0.614 - 0.722)
Tier 2	.	CBFB	.	ENSG00000067955	865	ENST00000412916.7	.	NM_022845.3	.	.	.	.	.	Myeloid leukemia, acute, M4/M4Eo subtype, somatic, 601626 (1)	121360	121360	8.465	13.5603	7.92203	0.9589	0.0695 (0.024 - 0.330)	0.536 (0.433 - 0.667)
Tier 2	.	CC2D2A	.	ENSG00000048342	57545	ENST00000424120.6	.	NM_001378615.1	.	AR	.	.	.	COACH syndrome 2, 619111 (3), Autosomal recessive; Retinitis pigmentosa 93, 619845 (3), Autosomal recessive; Meckel syndrome 6, 612284 (3), Autosomal recessive; Joubert syndrome 9, 612285 (3), Autosomal recessive	.	612013	5.16	3.00533	1.24524	1.6721e-27	0.627 (0.507 - 0.781)	0.936 (0.881 - 0.994)
Tier 2	.	CCDC22	.	ENSG00000101997	28952	ENST00000376227.4	.	NM_014008.5	.	.	.	.	.	Ritscher-Schinzel syndrome 2, 300963 (3), X-linked recessive	.	300859	2.175	10.5786	8.0499	0.99979	0.000 (0.000 - 0.123)	0.780 (0.696 - 0.874)
Tier 2	.	CCDC28B	.	ENSG00000160050	79140	ENST00000373602.10	.	NM_024296.5	.	AR	.	.	.	{Bardet-Biedl syndrome 1, modifier of}, 209900 (3), Autosomal recessive, Digenic recessive	610162	610162	8.34	4.46269	4.15268	3.2253e-09	1.46 (0.891 - 1.92)	0.729 (0.610 - 0.875)
Tier 2	.	CCNQ	FAM58A	ENSG00000262919	92002	ENST00000576892.8	.	NM_152274.5	.	.	.	.	.	STAR syndrome, 300707 (3), X-linked dominant	.	300708	5.67	18.6482	21.0709	0.90384	0.000 (0.000 - 0.396)	0.685 (0.564 - 0.834)
Tier 2	.	CDC42	.	ENSG00000070831	998	ENST00000656825.1	.	NM_001791.4	.	.	.	.	.	Takenouchi-Kosaki syndrome, 616737 (3), Autosomal dominant	.	116952	60.745	46.706	37.1171	0.78728	0.106 (0.037 - 0.501)	0.163 (0.111 - 0.245)
Tier 2	.	CDH2	.	ENSG00000170558	1000	ENST00000269141.8	.	NM_001792.5	.	.	.	.	.	Arrhythmogenic right ventricular dysplasia, familial, 14, 618920 (3), Autosomal dominant; ?Attention deficit-hyperactivity disorder 8, 619957 (3), Autosomal recessive; Agenesis of corpus callosum, cardiac, ocular, and genital syndrome, 618929 (3), Autosomal dominant	114020	114020	130.28	52.4394	67.453	0.99171	0.147 (0.080 - 0.290)	0.739 (0.678 - 0.805)
Tier 2	.	CDK9	.	ENSG00000136807	1025	ENST00000373264.5	.	NM_001261.4	.	AR	.	.	.	.	.	603251	7.895	30.9432	21.0029	8.893e-05	0.547 (0.329 - 0.954)	0.609 (0.532 - 0.700)
Tier 2	.	CDKN1C	.	ENSG00000129757	1028	ENST00000440480.8	.	NM_001122630.2	.	AD	.	.	.	IMAGE syndrome, 614732 (3), Autosomal dominant; Beckwith-Wiedemann syndrome, 130650 (3), Autosomal dominant	.	600856	8.69	18.6607	24.0887	0.81963	0.000 (0.000 - 0.529)	0.513 (0.418 - 0.631)
Tier 2	.	CENPE	.	ENSG00000138778	1062	ENST00000265148.9	.	NM_001813.3	.	.	.	.	.	?Microcephaly 13, primary, autosomal recessive, 616051 (3), Autosomal recessive	.	117143	0.345	0.119192	0.0547207	0.24146	0.229 (0.172 - 0.308)	0.899 (0.855 - 0.944)
Tier 2	.	CEP104	.	ENSG00000116198	9731	ENST00000378230.8	.	NM_014704.4	.	AR	.	.	.	Joubert syndrome 25, 616781 (3), Autosomal recessive	.	616690	9.095	4.90549	3.84858	1.2281e-12	0.542 (0.400 - 0.743)	0.946 (0.878 - 1.02)
Tier 2	.	CEP120	.	ENSG00000168944	153241	ENST00000306467.10	.	NM_001375405.1	.	AR	.	.	.	Short-rib thoracic dysplasia 13 with or without polydactyly, 616300 (3), Autosomal recessive; Joubert syndrome 31, 617761 (3), Autosomal recessive	.	613446	5.135	4.45025	2.73012	4.0887e-15	0.592 (0.446 - 0.795)	1.03 (0.957 - 1.11)
Tier 2	.	CEP164	.	ENSG00000110274	22897	ENST00000278935.8	.	NM_014956.5	.	.	.	.	.	Nephronophthisis 15, 614845 (3), Autosomal recessive	.	614848	3.215	4.42858	2.0914	4.8293e-27	0.669 (0.538 - 0.837)	0.966 (0.910 - 1.02)
Tier 2	.	CEP41	.	ENSG00000106477	95681	ENST00000223208.10	.	NM_018718.3	.	.	.	.	.	Joubert syndrome 15, 614464 (3), Autosomal recessive	.	610523	1.765	0.782839	0.520687	3.5915e-06	0.569 (0.364 - 0.922)	0.931 (0.826 - 1.05)
Tier 2	.	CEP83	.	ENSG00000173588	51134	ENST00000397809.10	.	NM_016122.3	.	.	.	.	.	Nephronophthisis 18, 615862 (3), Autosomal recessive	.	615847	12.965	4.9199	1.81099	.	.	.
Tier 2	.	CER1	.	ENSG00000147869	9350	ENST00000380911.4	.	NM_005454.3	.	.	.	.	.	.	603777	603777	0	0.0401313	0	1.6674e-05	1.06 (0.598 - 1.80)	1.38 (1.23 - 1.55)
Tier 2	.	CFAP300	C11orf70	ENSG00000137691.13	85016	ENST00000434758.7	.	NM_032930.3	.	AR	.	.	.	Ciliary dyskinesia, primary, 38, 618063 (3), Autosomal recessive	618058	618058	0.2	0.783521	0.15458	2.0691e-06	0.689 (0.433 - 1.14)	0.976 (0.848 - 1.12)
Tier 2	.	CFC1B	.	ENSG00000152093	653275	ENST00000281882.8	.	NM_001079530.2	.	.	.	.	.	.	.	.	0	0	0	.	.	.
Tier 2	.	CFL1	.	ENSG00000172757	1072	ENST00000308162.10	.	NM_005507.3	.	.	.	.	.	.	601442	601442	77.345	91.7676	64.8704	0.55563	0.151 (0.053 - 0.716)	0.211 (0.148 - 0.303)
Tier 2	.	CFTR	.	ENSG00000001626	1080	ENST00000003084.11	.	NM_000492.4	.	.	.	.	.	Cystic fibrosis, 219700 (3), Autosomal recessive; Sweat chloride elevation without CF (3); Congenital bilateral absence of vas deferens, 277180 (3), Autosomal recessive; {Pancreatitis, hereditary}, 167800 (3), Autosomal dominant; {Bronchiectasis with or without elevated sweat chloride 1, modifier of}, 211400 (3), Autosomal dominant; {Hypertrypsinemia, neonatal} (3)	.	602421	0.05	0.0199308	0.0372409	2.1735e-58	1.09 (0.913 - 1.31)	1.32 (1.25 - 1.39)
Tier 2	.	CGNL1	.	ENSG00000128849	84952	ENST00000281282.6	.	NM_032866.5	.	.	.	.	.	.	.	607856	15.93	14.4935	4.438	4.686e-42	1.01 (0.821 - 1.24)	1.21 (1.14 - 1.28)
Tier 2	.	CHRD	.	ENSG00000090539	8646	ENST00000204604.6	.	NM_003741.4	.	.	.	.	.	.	603475	603475	1.64	13.9547	7.28182	3.7942e-05	0.345 (0.235 - 0.517)	0.826 (0.765 - 0.892)
Tier 2	.	CHRM3	.	ENSG00000133019	1131	ENST00000676153.1	.	NM_001375978.1	.	.	.	.	.	Prune belly syndrome, 100100 (3), Autosomal recessive	.	118494	0.175	0.211432	0.0245066	0.99253	0.0525 (0.018 - 0.249)	0.700 (0.628 - 0.779)
Tier 2	.	CHUK	.	ENSG00000213341	1147	ENST00000370397.8	.	NM_001278.5	.	.	.	.	.	?Popliteal pterygium syndrome, Bartsocas-Papas type 2, 619339 (3), Autosomal recessive; ?Cocoon syndrome, 613630 (3), Autosomal recessive	600664	600664	3.54	3.84383	2.88666	0.99403	0.152 (0.085 - 0.285)	0.608 (0.546 - 0.676)
Tier 2	.	CKAP2L	.	ENSG00000169607	150468	ENST00000302450.11	.	NM_152515.5	.	.	.	.	.	Filippi syndrome, 272440 (3), Autosomal recessive	.	616174	0.165	0.0380664	0.0215966	0.00015885	0.386 (0.246 - 0.626)	1.01 (0.932 - 1.10)
Tier 2	.	COA6	.	ENSG00000168275	388753	ENST00000366615.10	.	NM_001206641.3	.	.	.	.	.	Mitochondrial complex IV deficiency, nuclear type 13, 616501 (3), Autosomal recessive	.	614772	11.065	11.6623	13.1142	0.0056851	0.648 (0.317 - 1.45)	0.752 (0.598 - 0.951)
Tier 2	.	CPLANE1	C5orf42	ENSG00000197603	65250	ENST00000651892.2	.	NM_001384732.1	.	.	.	.	.	Orofaciodigital syndrome VI, 277170 (3), Autosomal recessive; Joubert syndrome 17, 614615 (3), Autosomal recessive	.	614571	6.75	2.52155	1.39944	.	.	.
Tier 2	.	CPS1	.	ENSG00000021826	1373	ENST00000233072.10	.	NM_001875.5	.	.	.	.	.	Carbamoylphosphate synthetase I deficiency, 237300 (3), Autosomal recessive; {Pulmonary hypertension, neonatal, susceptibility to}, 615371 (3)	.	608307	0.61	0.987169	0.453408	1.0947e-09	0.381 (0.284 - 0.517)	0.854 (0.802 - 0.910)
Tier 2	.	CRB2	.	ENSG00000148204	286204	ENST00000373631.8	.	NM_173689.7	.	AR	.	.	.	Focal segmental glomerulosclerosis 9, 616220 (3), Autosomal recessive; Ventriculomegaly with cystic kidney disease, 219730 (3), Autosomal recessive	609720	609720	0	0.0413909	0.0150021	1.4884e-14	0.651 (0.484 - 0.888)	0.886 (0.830 - 0.945)
Tier 2	.	CRKL	.	ENSG00000099942	1399	ENST00000354336.8	.	NM_005207.4	.	.	.	.	.	.	602007	602007	9.655	20.7273	17.0937	0.44604	0.204 (0.082 - 0.641)	0.591 (0.503 - 0.695)
Tier 2	.	CSPP1	.	ENSG00000104218	79848	ENST00000678616.1	.	NM_001382391.1	.	.	.	.	.	Joubert syndrome 21, 615636 (3), Autosomal recessive	.	611654	4.375	2.5871	1.69283	3.26e-29	0.744 (0.598 - 0.931)	0.928 (0.867 - 0.992)
Tier 2	.	CSRP1	.	ENSG00000159176	1465	ENST00000340006.7	.	NM_004078.3	.	.	.	.	.	.	123876	123876	15.14	101.69	30.2489	0.0003328	0.609 (0.345 - 1.14)	0.943 (0.806 - 1.11)
Tier 2	.	CTBP2	.	ENSG00000175029	1488	ENST00000309035.11	.	NM_022802.3	.	.	.	.	.	.	602619	602619	7.57	7.32224	5.00914	0.0013557	0.326 (0.208 - 0.528)	0.884 (0.825 - 0.947)
Tier 2	.	CTC1	.	ENSG00000178971	80169	ENST00000651323.1	.	NM_025099.6	.	AR	.	.	.	Cerebroretinal microangiopathy with calcifications and cysts, 612199 (3), Autosomal recessive	.	613129	6.225	5.74356	3.89113	1.6015e-11	0.461 (0.342 - 0.628)	0.946 (0.886 - 1.01)
Tier 2	.	CTCF	.	ENSG00000102974	10664	ENST00000264010.10	.	NM_006565.4	.	AD	.	.	.	Intellectual developmental disorder, autosomal dominant 21, 615502 (3), Autosomal dominant	615502	604167	9.16	13.4888	9.88762	0.99994	0.0312 (0.010 - 0.148)	0.401 (0.353 - 0.454)
Tier 2	.	CXCR4	.	ENSG00000121966	7852	ENST00000241393.4	.	NM_003467.3	.	AD	.	.	.	WHIM syndrome 1, 193670 (3), Autosomal dominant; Myelokathexis, isolated, 193670 (3), Autosomal dominant	162643	162643	2.63	11.2048	3.02576	0.017804	0.460 (0.226 - 1.05)	0.658 (0.568 - 0.765)
Tier 2	.	DAAM1	.	ENSG00000100592	23002	ENST00000360909.8	.	NM_001270520.2	.	.	.	.	.	.	606626	606626	25.805	19.3075	9.32251	0.99918	0.149 (0.089 - 0.261)	0.786 (0.727 - 0.849)
Tier 2	.	DAND5	.	ENSG00000179284	199699	ENST00000317060.4	.	NM_152654.3	.	AD	.	.	.	.	609068	609068	1.865	6.28556	5.00469	0.0020422	0.916 (0.441 - 1.79)	1.09 (0.946 - 1.26)
Tier 2	.	DCDC2	.	ENSG00000146038	51473	ENST00000378454.8	.	NM_016356.5	.	.	.	.	.	Nephronophthisis 19, 616217 (3), Autosomal recessive; ?Deafness, autosomal recessive 66, 610212 (3), Autosomal recessive; Sclerosing cholangitis, neonatal, 617394 (3), Autosomal recessive	.	605755	0	0.0115668	0	5.6611e-10	0.771 (0.526 - 1.16)	0.926 (0.835 - 1.03)
Tier 2	.	DCPS	.	ENSG00000110063	28960	ENST00000263579.5	.	NM_014026.6	.	.	.	.	.	Al-Raqad syndrome, 616459 (3), Autosomal recessive	.	610534	4.45	9.05143	6.37294	2.4654e-07	0.767 (0.490 - 1.24)	1.10 (0.983 - 1.22)
Tier 2	.	DGCR8	.	ENSG00000128191	54487	ENST00000351989.8	.	NM_022720.7	.	.	.	.	.	.	609030	609030	4.6	8.94353	7.79889	0.99973	0.0817 (0.036 - 0.211)	0.619 (0.562 - 0.681)
Tier 2	.	DICER1	.	ENSG00000100697	23405	ENST00000343455.8	.	NM_177438.3	.	AD	.	.	.	Pleuropulmonary blastoma, 601200 (3), Autosomal dominant; Goiter, multinodular 1, with or without Sertoli-Leydig cell tumors, 138800 (3), Autosomal dominant; GLOW syndrome, somatic mosaic, 618272 (3); Rhabdomyosarcoma, embryonal, 2, 180295 (3)	606241	606241	12.23	8.14719	5.43763	1	0.092 (0.053 - 0.166)	0.624 (0.584 - 0.667)
Tier 2	.	DIS3L2	.	ENSG00000144535	129563	ENST00000325385.12	.	NM_152383.5	.	.	.	.	.	Perlman syndrome, 267000 (3), Autosomal recessive	.	614184	7.82	3.91075	2.68369	0.944	0.180 (0.105 - 0.325)	0.886 (0.821 - 0.955)
Tier 2	.	DLC1	.	ENSG00000164741	10395	ENST00000276297.9	.	NM_182643.3	.	.	.	.	.	Colorectal cancer, somatic, 114500 (3)	604258	604258	30.735	7.99918	7.10039	0.99948	0.152 (0.093 - 0.258)	1.28 (1.22 - 1.34)
Tier 2	.	DLL1	.	ENSG00000198719	28514	ENST00000366756.4	.	NM_005618.4	.	.	.	.	.	Neurodevelopmental disorder with nonspecific brain abnormalities and with or without seizures, 618709 (3), Autosomal dominant	606582	606582	1.15	12.8064	7.13015	0.99999	0.000 (0.000 - 0.095)	0.757 (0.692 - 0.829)
Tier 2	.	DMRT2	.	ENSG00000173253	10655	ENST00000358146.7	.	NM_181872.6	.	.	.	.	.	.	604935	604935	0	0.017203	0.0471577	0.0096606	0.383 (0.209 - 0.757)	1.36 (1.25 - 1.49)
Tier 2	.	DNAH2	.	ENSG00000183914	146754	ENST00000572933.6	.	NM_020877.5	.	.	.	.	.	Spermatogenic failure 45, 619094 (3), Autosomal recessive	603333	603333	0.015	0.0448357	0.0150084	1.2998e-44	0.482 (0.414 - 0.563)	0.896 (0.865 - 0.927)
Tier 2	.	DNAH6	.	ENSG00000115423	1768	ENST00000389394.8	.	NM_001370.2	.	.	.	.	.	.	.	603336	0.06	0.0843221	0.0200754	1.1201e-36	0.483 (0.408 - 0.573)	0.775 (0.742 - 0.808)
Tier 2	.	DNMT3A	.	ENSG00000119772	1788	ENST00000321117.10	.	NM_022552.5	.	.	.	.	.	Tatton-Brown-Rahman syndrome, 615879 (3), Autosomal dominant; Acute myeloid leukemia, somatic, 601626 (3); Heyn-Sproul-Jackson syndrome, 618724 (3), Autosomal dominant	.	602769	5.965	3.54605	2.48483	7.3538e-39	1.25 (1.000 - 1.58)	0.594 (0.543 - 0.650)
Tier 2	.	DPH1	.	ENSG00000108963	1801	ENST00000263083.12	.	NM_001383.6	.	.	.	.	.	Developmental delay with short stature, dysmorphic facial features, and sparse hair, 616901 (3), Autosomal recessive	.	603527	10.58	12.6823	8.96202	8.0168e-17	0.982 (0.715 - 1.37)	1.03 (0.933 - 1.14)
Tier 2	.	DSG1	.	ENSG00000134760	1828	ENST00000257192.5	.	NM_001942.4	.	.	.	.	.	Keratosis palmoplantaris striata I, AD, 148700 (3), Autosomal dominant; Erythroderma, congenital, with palmoplantar keratoderma, hypotrichosis, and hyper IgE, 615508 (3), Autosomal recessive	.	125670	0.06	0.429247	0.170607	0.92688	0.183 (0.107 - 0.331)	1.04 (0.972 - 1.11)
Tier 2	.	DVL2	.	ENSG00000004975	1856	ENST00000005340.10	.	NM_004422.3	.	.	.	.	.	.	602151	602151	7.58	12.3741	7.33731	1.3576e-05	0.420 (0.277 - 0.657)	0.958 (0.886 - 1.04)
Tier 2	.	DYNC2I1	WDR60	ENSG00000126870	55112	ENST00000407559.8	.	NM_018051.5	.	AR	.	.	.	Short-rib thoracic dysplasia 8 with or without polydactyly, 615503 (3), Autosomal recessive	.	615462	11.19	16.844	12.1103	4.3207e-12	0.488 (0.362 - 0.665)	0.950 (0.885 - 1.02)
Tier 2	.	DYNC2I2	WDR34	ENSG00000119333	89891	ENST00000372715.7	.	NM_052844.4	.	.	.	.	.	Short-rib thoracic dysplasia 11 with or without polydactyly, 615633 (3), Autosomal recessive	.	613363	7.115	13.6257	19.7864	1.7342e-07	0.635 (0.419 - 0.993)	1.02 (0.930 - 1.12)
Tier 2	.	DYNLT2B	TCTEX1D2	ENSG00000213123	255758	ENST00000325318.10	.	NM_152773.5	.	.	.	.	.	Short-rib thoracic dysplasia 17 with or without polydactyly, 617405 (3), Autosomal recessive	.	617353	2.025	3.65051	2.15276	0.00032126	0.764 (0.417 - 1.49)	0.667 (0.528 - 0.848)
Tier 2	.	DZIP1	.	ENSG00000134874	22873	ENST00000376829.7	.	NM_198968.4	.	.	.	.	.	Spermatogenic failure 47, 619102 (3), Autosomal recessive; ?Mitral valve prolapse 3, 610840 (3), Autosomal dominant	608671	608671	2.395	3.58198	1.47241	3.1283e-20	0.780 (0.597 - 1.03)	0.877 (0.809 - 0.951)
Tier 2	.	ECE1	.	ENSG00000117298	1889	ENST00000374893.11	.	NM_001397.3	.	AD	.	.	.	{Hypertension, essential, susceptibility to}, 145500 (3), Multifactorial; ?Hirschsprung disease, cardiac defects, and autonomic dysfunction, 613870 (3), Autosomal dominant	600423	600423	13.955	57.3971	26.8066	0.95987	0.171 (0.096 - 0.321)	0.695 (0.633 - 0.763)
Tier 2	.	EGFR	.	ENSG00000146648	1956	ENST00000275493.7	.	NM_005228.5	.	.	.	.	.	?Inflammatory skin and bowel disease, neonatal, 2, 616069 (3), Autosomal recessive; Nonsmall cell lung cancer, response to tyrosine kinase inhibitor in, 211980 (3), Autosomal dominant, Somatic mutation; Adenocarcinoma of lung, response to tyrosine kinase inhibitor in, 211980 (3), Autosomal dominant, Somatic mutation; {Nonsmall cell lung cancer, susceptibility to}, 211980 (3), Autosomal dominant, Somatic mutation	.	131550	3.31	4.99307	3.11803	0.36837	0.226 (0.150 - 0.349)	0.801 (0.746 - 0.859)
Tier 2	.	EIF2AK4	.	ENSG00000128829	440275	ENST00000263791.10	.	NM_001013703.4	.	AR	.	.	.	Pulmonary venoocclusive disease 2, 234810 (3), Autosomal recessive	.	609280	6.475	6.18631	4.48349	1.2356e-15	0.442 (0.345 - 0.572)	0.751 (0.704 - 0.800)
Tier 2	.	EPG5	.	ENSG00000152223	57724	ENST00000282041.11	.	NM_020964.3	.	.	.	.	.	Vici syndrome, 242840 (3), Autosomal recessive	.	615068	8.745	5.3103	3.88368	1.3508e-13	0.358 (0.283 - 0.456)	0.917 (0.874 - 0.961)
Tier 2	.	EPHB4	.	ENSG00000196411	2050	ENST00000358173.8	.	NM_004444.5	.	.	.	.	.	Capillary malformation-arteriovenous malformation 2, 618196 (3), Autosomal dominant; Lymphatic malformation 7, 617300 (3), Autosomal dominant	600011	600011	8.545	14.4652	13.3261	0.013497	0.270 (0.177 - 0.422)	0.744 (0.690 - 0.803)
Tier 2	.	ERCC4	.	ENSG00000175595	2072	ENST00000311895.8	.	NM_005236.3	.	.	.	.	.	Xeroderma pigmentosum, type F/Cockayne syndrome, 278760 (3), Autosomal recessive; XFE progeroid syndrome, 610965 (3), Autosomal recessive; Xeroderma pigmentosum, group F, 278760 (3), Autosomal recessive; Fanconi anemia, complementation group Q, 615272 (3), Autosomal recessive	.	133520	3.585	1.56682	1.31375	1.3758e-12	0.642 (0.467 - 0.896)	1.10 (1.02 - 1.18)
Tier 2	.	EXOC8	.	ENSG00000116903	149371	ENST00000366645.1	.	NM_175876.5	.	.	.	.	.	?Neurodevelopmental disorder with microcephaly, seizures, and brain atrophy, 619076 (3), Autosomal recessive	.	615283	3.79	3.76334	3.22582	0.99902	0.0408 (0.014 - 0.194)	0.716 (0.650 - 0.789)
Tier 2	.	EXT2	.	ENSG00000151348	2132	ENST00000533608.7	.	NM_207122.2	.	.	.	.	.	Seizures, scoliosis, and macrocephaly syndrome, 616682 (3), Autosomal recessive; Exostoses, multiple, type 2, 133701 (3), Autosomal dominant	.	608210	9.21	16.8816	9.65147	1.3179e-09	0.532 (0.376 - 0.766)	0.913 (0.840 - 0.993)
Tier 2	.	EYA1	.	ENSG00000104313	2138	ENST00000340726.8	.	NM_000503.6	.	AD	.	.	.	Branchiootic syndrome 1, 602588 (3), Autosomal dominant; Branchiootorenal syndrome 1, with or without cataracts, 113650 (3), Autosomal dominant; Anterior segment anomalies with or without cataract, 602588 (3), Autosomal dominant; ?Otofaciocervical syndrome, 166780 (3), Autosomal dominant	601653	601653	5.45	1.61536	2.46924	0.94588	0.168 (0.091 - 0.332)	0.841 (0.761 - 0.929)
Tier 2	.	EZH1	.	ENSG00000108799	2145	ENST00000428826.7	.	NM_001991.5	.	.	.	.	.	.	601674	601674	21.95	24.6558	18.6241	0.042501	0.260 (0.166 - 0.421)	0.425 (0.375 - 0.481)
Tier 2	.	FADD	.	ENSG00000168040	8772	ENST00000301838.5	.	NM_003824.4	.	.	.	.	.	Immunodeficiency 90 with encephalopathy, functional hyposplenia, and hepatic dysfunction, 613759 (3), Autosomal recessive	.	602457	2.495	2.92725	2.79341	0.52595	0.000 (0.000 - 1.28)	0.791 (0.673 - 0.934)
Tier 2	.	FANCB	.	ENSG00000181544	2187	ENST00000650831.1	.	NM_001018113.3	.	.	.	.	.	Fanconi anemia, complementation group B, 300514 (3), X-linked recessive	.	300515	0.355	0.142008	0.0628815	0.99631	0.0478 (0.016 - 0.227)	1.01 (0.915 - 1.11)
Tier 2	.	FANCE	.	ENSG00000112039	2178	ENST00000229769.3	.	NM_021922.3	.	AR	.	.	.	Fanconi anemia, complementation group E, 600901 (3), Autosomal recessive	.	613976	1.19	2.50546	1.97655	1.5278e-06	0.561 (0.364 - 0.892)	0.977 (0.878 - 1.09)
Tier 2	.	FANCF	.	ENSG00000183161	2188	ENST00000327470.6	.	NM_022725.4	.	.	.	.	.	Fanconi anemia, complementation group F, 603467 (3), Autosomal recessive	.	613897	1.48	1.64195	1.61772	0.45886	0.000 (0.000 - 1.52)	1.38 (1.24 - 1.53)
Tier 2	.	FANCG	.	ENSG00000221829	2189	ENST00000378643.8	.	NM_004629.2	.	.	.	.	.	Fanconi anemia, complementation group G, 614082 (3), Autosomal recessive	.	602956	1.915	3.01772	1.80717	2.4859e-14	0.781 (0.568 - 1.09)	0.961 (0.874 - 1.06)
Tier 2	.	FANCI	.	ENSG00000140525	55215	ENST00000310775.12	.	NM_001113378.2	.	AR	.	.	.	Fanconi anemia, complementation group I, 609053 (3), Autosomal recessive	.	611360	1.01	1.05627	0.578198	8.9116e-37	0.830 (0.677 - 1.02)	1.15 (1.08 - 1.22)
Tier 2	.	FANCL	.	ENSG00000115392	55120	ENST00000233741.9	.	NM_018062.4	.	.	.	.	.	Fanconi anemia, complementation group L, 614083 (3), Autosomal recessive	.	608111	4.715	5.32707	3.32513	5.9404e-23	1.20 (0.899 - 1.61)	1.26 (1.14 - 1.40)
Tier 2	.	FANCM	.	ENSG00000187790	57697	ENST00000267430.10	.	NM_020937.4	.	.	.	.	.	?Premature ovarian failure 15, 618096 (3), Autosomal recessive; Spermatogenic failure 28, 618086 (3), Autosomal recessive	.	609644	2.015	0.820092	0.536634	2.3536e-15	0.455 (0.353 - 0.593)	1.01 (0.961 - 1.06)
Tier 2	.	FCGR2A	.	ENSG00000143226	2212	ENST00000271450.12	.	NM_001136219.3	.	.	.	.	.	{Malaria, severe, susceptibility to}, 611162 (3); {Pseudomonas aeruginosa, susceptibility to chronic infection by, in cystic fibrosis}, 219700 (3), Autosomal recessive; {Lupus nephritis, susceptibility to}, 152700 (3), Autosomal dominant	.	146790	6.89	4.47927	2.22354	2.0054e-06	0.795 (0.489 - 1.35)	0.925 (0.813 - 1.05)
Tier 2	.	FGF10	.	ENSG00000070193	2255	ENST00000264664.5	.	NM_004465.2	.	AD	.	.	.	Aplasia of lacrimal and salivary glands, 180920 (3), Autosomal dominant; LADD syndrome, 149730 (3), Autosomal dominant	602115	602115	0.26	0.338879	0.14002	0.93779	0.000 (0.000 - 0.339)	0.766 (0.638 - 0.922)
Tier 2	.	FGF20	.	ENSG00000078579	26281	ENST00000180166.6	.	NM_019851.3	.	.	.	.	.	?Renal hypodysplasia/aplasia 2, 615721 (3), Autosomal recessive	.	605558	0	0.0261215	0	0.81379	0.000 (0.000 - 0.539)	1.25 (1.08 - 1.45)
Tier 2	.	FGF8	.	ENSG00000107831	2253	ENST00000320185.7	.	NM_033163.5	.	.	.	.	.	Hypogonadotropic hypogonadism 6 with or without anosmia, 612702 (3), Autosomal dominant	.	600483	0	0.0257171	0	0.67676	0.162 (0.065 - 0.510)	0.644 (0.547 - 0.761)
Tier 2	.	FGFR1	.	ENSG00000077782	2260	ENST00000447712.7	.	NM_023110.3	.	.	.	.	.	Pfeiffer syndrome, 101600 (3), Autosomal dominant; Hypogonadotropic hypogonadism 2 with or without anosmia, 147950 (3), Autosomal dominant; Jackson-Weiss syndrome, 123150 (3), Autosomal dominant; Hartsfield syndrome, 615465 (3), Autosomal dominant; Trigonocephaly 1, 190440 (3), Autosomal dominant; Osteoglophonic dysplasia, 166250 (3), Autosomal dominant; Encephalocraniocutaneous lipomatosis, somatic mosaic, 613001 (3)	.	136350	38.465	49.8127	27.4082	0.99984	0.094 (0.045 - 0.215)	0.689 (0.630 - 0.753)
Tier 2	.	FIBP	.	ENSG00000172500	9158	ENST00000357519.9	.	NM_004214.5	.	.	.	.	.	Thauvin-Robinet-Faivre syndrome, 617107 (3), Autosomal recessive	.	608296	18.545	37.3355	34.5459	4.3854e-06	0.629 (0.395 - 1.04)	0.807 (0.714 - 0.913)
Tier 2	.	FIGN	.	ENSG00000182263	55137	ENST00000333129.4	.	NM_018086.4	.	.	.	.	.	.	605295	605295	2.095	3.05239	2.23647	0.98917	0.0891 (0.035 - 0.281)	0.842 (0.771 - 0.919)
Tier 2	.	FLNB	.	ENSG00000136068	2317	ENST00000295956.9	.	NM_001457.4	.	.	.	.	.	Larsen syndrome, 150250 (3), Autosomal dominant; Atelosteogenesis, type I, 108720 (3), Autosomal dominant; Atelosteogenesis, type III, 108721 (3), Autosomal dominant; Spondylocarpotarsal synostosis syndrome, 272460 (3), Autosomal recessive; Boomerang dysplasia, 112310 (3), Autosomal dominant	.	603381	8.595	11.9692	10.4755	6.0505e-10	0.338 (0.260 - 0.443)	0.848 (0.809 - 0.887)
Tier 2	.	FLRT2	.	ENSG00000185070	23768	ENST00000330753.6	.	NM_013231.6	.	.	.	.	.	.	604807	604807	4.225	1.13688	0.133535	0.81715	0.160 (0.072 - 0.413)	0.817 (0.744 - 0.897)
Tier 2	.	FOS	.	ENSG00000170345	2353	ENST00000303562.9	.	NM_005252.4	.	.	.	.	.	.	.	164810	6.475	195.773	28.9699	0.26176	0.249 (0.113 - 0.645)	0.792 (0.698 - 0.900)
Tier 2	.	FOXA2	.	ENSG00000125798	3170	ENST00000419308.7	.	NM_021784.5	.	.	.	.	.	.	600288	600288	0	0	0	0.74225	0.151 (0.061 - 0.477)	0.935 (0.842 - 1.04)
Tier 2	.	FOXI1	.	ENSG00000168269	2299	ENST00000306268.8	.	NM_012188.5	.	.	.	.	.	Enlarged vestibular aqueduct, 600791 (3), Autosomal recessive	.	601093	0	0	0	0.77268	0.108 (0.037 - 0.513)	0.866 (0.771 - 0.973)
Tier 2	.	FOXJ1	.	ENSG00000129654	2302	ENST00000322957.7	.	NM_001454.4	.	.	.	.	.	Ciliary dyskinesia, primary, 43, 618699 (3), Autosomal dominant	602291	602291	0	0.012882	0.0073473	0.96901	0.000 (0.000 - 0.278)	0.871 (0.776 - 0.978)
Tier 2	.	FOXM1	.	ENSG00000111206	2305	ENST00000359843.8	.	NM_021953.4	.	.	.	.	.	.	602341	602341	0.22	0.514367	0.331572	0.0007414	0.357 (0.224 - 0.591)	0.906 (0.835 - 0.984)
Tier 2	.	FOXP1	.	ENSG00000114861	27086	ENST00000649528.3	.	NM_001349338.3	.	AD	.	.	.	Intellectual developmental disorder with language impairment with or without autistic features, 613670 (3), Autosomal dominant	605515	605515	20.425	4.73071	2.71424	0.99998	0.0678 (0.030 - 0.175)	0.667 (0.600 - 0.741)
Tier 2	.	FSTL1	.	ENSG00000163430	11167	ENST00000295633.8	.	NM_007085.5	.	.	.	.	.	.	605547	605547	92.355	138.074	53.6196	0.89403	0.146 (0.066 - 0.379)	0.847 (0.739 - 0.972)
Tier 2	.	FZD2	.	ENSG00000180340	2535	ENST00000315323.5	.	NM_001466.4	.	.	.	.	.	Omodysplasia 2, 164745 (3), Autosomal dominant	600667	600667	1.365	2.38593	1.02268	0.65266	0.182 (0.082 - 0.471)	0.457 (0.402 - 0.520)
Tier 2	.	GADD45B	.	ENSG00000099860	4616	ENST00000215631.9	.	NM_015675.4	.	.	.	.	.	.	.	604948	7.235	243.081	41.7373	0.21058	0.287 (0.116 - 0.904)	0.654 (0.533 - 0.806)
Tier 2	.	GALNT11	.	ENSG00000178234	63917	ENST00000430044.7	.	NM_022087.4	.	.	.	.	.	.	615130	615130	11	9.20313	5.52083	1.6685e-05	0.413 (0.272 - 0.646)	0.869 (0.792 - 0.953)
Tier 2	.	GANAB	.	ENSG00000089597	23193	ENST00000356638.8	.	NM_198334.3	.	.	.	.	.	Polycystic kidney disease 3, 600666 (3), Autosomal dominant	.	104160	17.215	73.0254	46.965	0.99873	0.158 (0.096 - 0.267)	0.738 (0.681 - 0.800)
Tier 2	.	GAS1	.	ENSG00000180447	2619	ENST00000298743.9	.	NM_002048.3	.	.	.	.	.	.	139185	139185	2	23.0781	6.22368	0.81915	0.000 (0.000 - 0.530)	0.819 (0.700 - 0.959)
Tier 2	.	GAS2L2	.	ENSG00000270765.7	246176	ENST00000604641.6	.	NM_139285.4	.	AR	.	.	.	?Ciliary dyskinesia, primary, 41, 618449 (3), Autosomal recessive	611398	611398	0	0.0769017	0.0319548	1.5879e-06	0.507 (0.334 - 0.793)	1.04 (0.972 - 1.12)
Tier 2	.	GATA1	.	ENSG00000102145	2623	ENST00000376670.9	.	NM_002049.4	.	.	.	.	.	Leukemia, megakaryoblastic, with or without Down syndrome, somatic, 190685 (3); Thrombocytopenia, X-linked, with or without dyserythropoietic anemia, 300367 (3), X-linked recessive; Anemia, X-linked, with/without neutropenia and/or platelet abnormalities, 300835 (3), X-linked recessive; Thrombocytopenia with beta-thalassemia, X-linked, 314050 (3), X-linked recessive; Hemolytic anemia due to elevated adenosine deaminase, 301083 (3), X-linked recessive	.	305371	0	0.0898031	0.0672563	0.94798	0.000 (0.000 - 0.321)	0.759 (0.658 - 0.876)
Tier 2	.	GJA5	.	ENSG00000265107	2702	ENST00000579774.3	.	NM_181703.4	.	AD	.	.	.	Atrial fibrillation, familial, 11, 614049 (3), Autosomal dominant; Atrial standstill, digenic (GJA5/SCN5A), 108770 (3), Autosomal dominant	121013	121013	7.225	15.5272	4.59912	0.017871	0.386 (0.201 - 0.813)	0.787 (0.693 - 0.894)
Tier 2	.	GJC1	.	ENSG00000182963	10052	ENST00000592524.6	.	NM_005497.4	.	.	.	.	.	.	608655	608655	6.325	5.4662	3.90385	0.98795	0.000 (0.000 - 0.224)	0.608 (0.528 - 0.702)
Tier 2	.	GLIS2	.	ENSG00000126603	84662	ENST00000433375.2	.	NM_032575.3	.	.	.	.	.	Nephronophthisis 7, 611498 (3)	.	608539	0.885	22.2828	7.80189	0.85834	0.132 (0.053 - 0.415)	0.877 (0.796 - 0.967)
Tier 2	.	GLIS3	.	ENSG00000107249	169792	ENST00000381971.8	.	NM_001042413.2	.	.	.	.	.	Diabetes mellitus, neonatal, with congenital hypothyroidism, 610199 (3), Autosomal recessive	.	610192	2.215	1.36475	0.454562	5.5977e-08	0.496 (0.342 - 0.736)	1.37 (1.29 - 1.46)
Tier 2	.	GPR161	.	ENSG00000143147	23432	ENST00000682931.1	.	NM_001375883.1	.	.	.	.	.	.	612250	612250	1.035	2.06901	0.877486	0.00034935	0.450 (0.271 - 0.786)	0.766 (0.691 - 0.850)
Tier 2	.	GPX4	.	ENSG00000167468	2879	ENST00000354171.13	.	NM_002085.5	.	.	.	.	.	Spondylometaphyseal dysplasia, Sedaghatian type, 250220 (3), Autosomal recessive	.	138322	95.39	166.111	118.181	4.7865e-05	0.709 (0.415 - 1.28)	1.27 (1.12 - 1.45)
Tier 2	.	H19	.	ENSG00000130600	283120	.	.	.	.	.	.	.	.	.	.	103280	350.01	60.3874	74.7592	.	.	.
Tier 2	.	HAS2	.	ENSG00000170961	3037	ENST00000303924.5	.	NM_005328.3	.	.	.	.	.	.	601636	601636	0.345	3.04788	0.936662	0.99013	0.0881 (0.035 - 0.277)	0.535 (0.468 - 0.612)
Tier 2	.	HEG1	.	ENSG00000173706	57493	ENST00000311127.9	.	NM_020733.2	.	.	.	.	.	.	614182	614182	42.735	30.6816	16.5217	1.8858e-07	0.398 (0.281 - 0.573)	0.949 (0.888 - 1.01)
Tier 2	.	HES1	.	ENSG00000114315	3280	ENST00000232424.4	.	NM_005524.4	.	.	.	.	.	.	139605	139605	4.525	50.7164	15.9045	0.7072	0.120 (0.042 - 0.568)	0.823 (0.713 - 0.951)
Tier 2	.	HEY1	.	ENSG00000164683	23462	ENST00000354724.8	.	NM_012258.4	.	.	.	.	.	.	602953	602953	6.91	11.7922	9.50762	0.050181	0.351 (0.172 - 0.804)	0.894 (0.785 - 1.02)
Tier 2	.	HEY2	.	ENSG00000135547	23493	ENST00000368364.4	.	NM_012259.3	.	.	.	.	.	.	604674	604674	4.095	4.36354	18.6125	0.89343	0.0858 (0.030 - 0.407)	0.837 (0.741 - 0.947)
Tier 2	.	HIBCH	.	ENSG00000198130	26275	ENST00000359678.10	.	NM_014362.4	.	.	.	.	.	3-hydroxyisobutryl-CoA hydrolase deficiency, 250620 (3), Autosomal recessive	.	610690	8.9	9.08269	5.94789	2.5766e-13	0.831 (0.592 - 1.19)	0.942 (0.835 - 1.06)
Tier 2	.	HIRA	.	ENSG00000100084	7290	ENST00000263208.5	.	NM_003325.4	.	.	.	.	.	.	600237	600237	3.485	8.36265	7.92019	1	0.0526 (0.023 - 0.136)	0.578 (0.528 - 0.631)
Tier 2	.	HYLS1	.	ENSG00000198331	219844	ENST00000425380.7	.	NM_001134793.2	.	AR	.	.	.	Hydrolethalus syndrome, 236680 (3), Autosomal recessive	610693	610693	1.6	1.39567	1.35718	2.3152e-09	0.918 (0.605 - 1.43)	0.962 (0.845 - 1.10)
Tier 2	.	ID1	.	ENSG00000125968	3397	ENST00000376112.4	.	NM_002165.4	.	.	.	.	.	.	600349	600349	45.005	144.185	102.022	0.00031026	1.07 (0.546 - 1.84)	1.59 (1.39 - 1.81)
Tier 2	.	ID2	.	ENSG00000115738	3398	ENST00000396290.2	.	NM_002166.5	.	.	.	.	.	.	600386	600386	23.605	89.9186	17.713	0.66939	0.000 (0.000 - 0.827)	0.994 (0.822 - 1.21)
Tier 2	.	ID3	.	ENSG00000117318	3399	ENST00000374561.6	.	NM_002167.5	.	.	.	.	.	.	600277	600277	29.18	138.442	55.7045	0.72177	0.000 (0.000 - 0.709)	1.35 (1.14 - 1.60)
Tier 2	.	IFT122	.	ENSG00000163913	55764	ENST00000348417.7	.	NM_052989.3	.	.	.	.	.	Cranioectodermal dysplasia 1, 218330 (3), Autosomal recessive	.	606045	4.265	13.5533	6.18554	2.3816e-24	0.676 (0.536 - 0.858)	0.964 (0.904 - 1.03)
Tier 2	.	IFT140	.	ENSG00000187535	9742	ENST00000426508.7	.	NM_014714.4	.	AR	.	.	.	Short-rib thoracic dysplasia 9 with or without polydactyly, 266920 (3), Autosomal recessive; Retinitis pigmentosa 80, 617781 (3), Autosomal recessive	614620	614620	2.285	4.89825	2.5342	9.914e-24	0.644 (0.511 - 0.818)	1.07 (1.02 - 1.13)
Tier 2	.	IFT172	.	ENSG00000138002	26160	ENST00000260570.8	.	NM_015662.3	.	.	.	.	.	Retinitis pigmentosa 71, 616394 (3), Autosomal recessive; Bardet-Biedl syndrome 20, 619471 (3), Autosomal recessive; Short-rib thoracic dysplasia 10 with or without polydactyly, 615630 (3), Autosomal recessive	.	607386	8.31	8.70251	6.10194	3.2682e-33	0.619 (0.511 - 0.755)	0.894 (0.846 - 0.945)
Tier 2	.	IFT20	.	ENSG00000109083	90410	ENST00000395418.8	.	NM_001267776.2	.	.	.	.	.	.	614394	614394	5.335	11.3275	5.71111	0.10302	0.330 (0.149 - 0.854)	0.964 (0.801 - 1.16)
Tier 2	.	IFT27	.	ENSG00000100360	11020	ENST00000433985.7	.	NM_001177701.3	.	.	.	.	.	Bardet-Biedl syndrome 19, 615996 (3), Autosomal recessive	.	615870	7.905	9.40726	7.26082	5.8825e-06	0.811 (0.488 - 1.41)	0.940 (0.798 - 1.11)
Tier 2	.	IFT43	.	ENSG00000119650	112752	ENST00000314067.11	.	NM_001102564.3	.	.	.	.	.	?Cranioectodermal dysplasia 3, 614099 (3), Autosomal recessive; ?Retinitis pigmentosa 81, 617871 (3), Autosomal recessive; Short-rib thoracic dysplasia 18 with polydactyly, 617866 (3), Autosomal recessive	.	614068	6.78	12.2793	6.74577	1.8153e-11	1.06 (0.716 - 1.60)	1.08 (0.933 - 1.24)
Tier 2	.	IFT52	.	ENSG00000101052	51098	ENST00000373030.8	.	NM_016004.5	.	.	.	.	.	Short-rib thoracic dysplasia 16 with or without polydactyly, 617102 (3), Autosomal recessive	.	617094	3.815	7.36425	3.05186	2.0125e-06	0.545 (0.354 - 0.866)	0.735 (0.649 - 0.834)
Tier 2	.	IFT57	.	ENSG00000114446	55081	ENST00000264538.4	.	NM_018010.4	.	.	.	.	.	?Orofaciodigital syndrome XVIII, 617927 (3), Autosomal recessive	.	606621	8.895	10.2207	5.92722	3.3347e-10	0.739 (0.510 - 1.10)	0.944 (0.844 - 1.06)
Tier 2	.	IFT80	.	ENSG00000068885	57560	ENST00000326448.12	.	NM_020800.3	.	.	.	.	.	Short-rib thoracic dysplasia 2 with or without polydactyly, 611263 (3), Autosomal recessive	.	611177	7.785	5.94398	3.04314	1.4059e-19	0.750 (0.574 - 0.991)	0.789 (0.719 - 0.865)
Tier 2	.	IFT88	.	ENSG00000032742	8100	ENST00000351808.10	.	NM_006531.5	.	.	.	.	.	.	600595	600595	4.785	2.50205	1.67709	7.1224e-11	0.507 (0.368 - 0.708)	0.954 (0.877 - 1.04)
Tier 2	.	IGFBP4	.	ENSG00000141753	3487	ENST00000269593.5	.	NM_001552.3	.	.	.	.	.	.	146733	146733	21.255	351.582	173.649	0.023057	0.428 (0.210 - 0.980)	0.801 (0.689 - 0.934)
Tier 2	.	INPP5E	.	ENSG00000148384	56623	ENST00000371712.4	.	NM_019892.6	.	.	.	.	.	Joubert syndrome 1, 213300 (3), Autosomal recessive; Mental retardation, truncal obesity, retinal dystrophy, and micropenis, 610156 (3), Autosomal recessive	.	613037	1.785	5.91869	4.87184	0.0031048	0.374 (0.218 - 0.675)	0.927 (0.849 - 1.01)
Tier 2	.	IQCB1	.	ENSG00000173226	9657	ENST00000310864.11	.	NM_001023570.4	.	.	.	.	.	Senior-Loken syndrome 5, 609254 (3), Autosomal recessive	.	609237	3.845	8.3375	4.53369	1.3581e-12	0.642 (0.467 - 0.897)	0.949 (0.860 - 1.05)
Tier 2	.	IRX3	.	ENSG00000177508	79191	ENST00000329734.4	.	NM_024336.3	.	.	.	.	.	.	.	612985	19.415	8.05911	21.1155	0.89165	0.0862 (0.030 - 0.409)	0.889 (0.789 - 1.000)
Tier 2	.	IRX4	.	ENSG00000113430	50805	ENST00000231357.7	.	NM_016358.3	.	.	.	.	.	.	606199	606199	2.285	0.0320179	8.25049	0.011525	0.372 (0.203 - 0.734)	1.03 (0.939 - 1.14)
Tier 2	.	ITGB1	.	ENSG00000150093	3688	ENST00000302278.8	.	NM_002211.4	.	.	.	.	.	.	135630	135630	205.265	85.6076	58.4556	0.98208	0.155 (0.084 - 0.306)	0.530 (0.474 - 0.591)
Tier 2	.	JARID2	.	ENSG00000008083	3720	ENST00000341776.7	.	NM_004973.4	.	.	.	.	.	.	601594	601594	5	4.56545	3.86588	0.99999	0.0894 (0.046 - 0.188)	0.731 (0.681 - 0.783)
Tier 2	.	JAZF1	.	ENSG00000153814	221895	ENST00000283928.10	.	NM_175061.4	.	.	.	.	.	.	606246	606246	9.155	7.80817	7.43187	0.89582	0.0853 (0.029 - 0.405)	0.453 (0.371 - 0.556)
Tier 2	.	JUNB	.	ENSG00000171223	3726	ENST00000302754.6	.	NM_002229.3	.	.	.	.	.	.	165161	165161	8.84	275.733	67.7579	0.86299	0.000 (0.000 - 0.460)	0.564 (0.482 - 0.660)
Tier 2	.	KAT2A	.	ENSG00000108773	2648	ENST00000225916.10	.	NM_021078.3	.	.	.	.	.	.	602301	602301	4.84	46.0772	25.6541	0.57331	0.214 (0.128 - 0.374)	0.517 (0.466 - 0.574)
Tier 2	.	KATNIP	KIAA0556	ENSG00000047578	23247	ENST00000261588.10	.	NM_015202.5	.	.	.	.	.	Joubert syndrome 26, 616784 (3), Autosomal recessive	.	616650	2.84	4.1925	3.00486	1.1859e-29	0.728 (0.587 - 0.907)	1.01 (0.958 - 1.06)
Tier 2	.	KDR	.	ENSG00000128052	3791	ENST00000263923.5	.	NM_002253.4	.	AD/AR	.	.	.	{Hemangioma, capillary infantile, susceptibility to}, 602089 (3), Autosomal dominant; Hemangioma, capillary infantile, somatic, 602089 (3)	191306	191306	9.735	11.7644	10.8258	0.99982	0.151 (0.094 - 0.249)	0.894 (0.837 - 0.953)
Tier 2	.	KIAA0586	.	ENSG00000100578	9786	ENST00000652326.2	.	NM_001329943.3	.	AR	.	.	.	Short-rib thoracic dysplasia 14 with polydactyly, 616546 (3), Autosomal recessive; Joubert syndrome 23, 616490 (3), Autosomal recessive	.	610178	5.7	1.72978	1.31469	5.1344e-16	0.544 (0.416 - 0.719)	0.962 (0.905 - 1.02)
Tier 2	.	KIAA0753	.	ENSG00000198920	9851	ENST00000361413.8	.	NM_014804.3	.	.	.	.	.	?Orofaciodigital syndrome XV, 617127 (3), Autosomal recessive; ?Joubert syndrome 38, 619476 (3), Autosomal recessive; Short-rib thoracic dysplasia 21 without polydactyly, 619479 (3), Autosomal recessive	.	617112	2.855	3.46077	1.90991	1.5545e-28	0.866 (0.685 - 1.10)	0.975 (0.906 - 1.05)
Tier 2	.	KIF11	.	ENSG00000138160	3832	ENST00000260731.5	.	NM_004523.4	.	.	.	.	.	Microcephaly with or without chorioretinopathy, lymphedema, or mental retardation, 152950 (3), Autosomal dominant	.	148760	0.445	0.365609	0.201694	1	0.0384 (0.015 - 0.121)	0.596 (0.542 - 0.655)
Tier 2	.	KIF14	.	ENSG00000118193	9928	ENST00000367350.5	.	NM_014875.3	.	.	.	.	.	Microcephaly 20, primary, autosomal recessive, 617914 (3), Autosomal recessive; ?Meckel syndrome 12, 616258 (3), Autosomal recessive	.	611279	0.07	0.0455225	0.0220498	4.1141e-05	0.303 (0.217 - 0.429)	0.925 (0.870 - 0.982)
Tier 2	.	KIF26A	.	ENSG00000066735	26153	ENST00000423312.7	.	NM_015656.2	.	.	.	.	.	.	.	613231	1.845	3.51036	3.13774	0.00051939	0.308 (0.208 - 0.468)	0.993 (0.944 - 1.04)
Tier 2	.	KIF3B	.	ENSG00000101350	9371	ENST00000375712.4	.	NM_004798.4	.	.	.	.	.	Retinitis pigmentosa 89, 618955 (3), Autosomal dominant	603754	603754	3.205	7.81335	4.43299	0.084213	0.258 (0.155 - 0.451)	0.595 (0.537 - 0.660)
Tier 2	.	KLF1	.	ENSG00000105610	10661	ENST00000264834.6	.	NM_006563.5	.	.	.	.	.	Blood group--Lutheran inhibitor, 111150 (3); Dyserythropoietic anemia, congenital, type IV, 613673 (3), Autosomal dominant; [Hereditary persistence of fetal hemoglobin], 613566 (3)	.	600599	0	0.0329015	0.0269295	0.000358	0.601 (0.341 - 1.13)	0.833 (0.734 - 0.945)
Tier 2	.	KLF13	.	ENSG00000169926	51621	ENST00000307145.4	.	NM_015995.4	.	.	.	.	.	.	605328	605328	12.35	20.438	12.9783	0.40432	0.197 (0.069 - 0.931)	0.464 (0.370 - 0.584)
Tier 2	.	LBH	.	ENSG00000213626	81606	ENST00000395323.9	.	NM_030915.4	.	.	.	.	.	.	611763	611763	62.88	13.5188	52.2544	0.01436	0.682 (0.307 - 1.63)	0.796 (0.638 - 1.000)
Tier 2	.	LBR	.	ENSG00000143815	3930	ENST00000272163.9	.	NM_002296.4	.	.	.	.	.	Pelger-Huet anomaly, 169400 (3), Autosomal dominant; ?Reynolds syndrome, 613471 (3), Autosomal dominant; Rhizomelic skeletal dysplasia with or without Pelger-Huet anomaly, 618019 (3), Autosomal recessive; Greenberg skeletal dysplasia, 215140 (3), Autosomal recessive	.	600024	4.81	7.05243	3.74983	0.18143	0.242 (0.145 - 0.422)	0.957 (0.874 - 1.05)
Tier 2	.	LBX2	.	ENSG00000179528	85474	ENST00000377566.9	.	NM_001282430.2	.	.	.	.	.	.	607164	607164	0.16	0.259971	0.136109	0.0058839	0.641 (0.314 - 1.44)	1.04 (0.898 - 1.21)
Tier 2	.	LEFTY1	.	ENSG00000243709	10637	ENST00000272134.5	.	NM_020997.4	.	.	.	.	.	.	603037	603037	0.03	0.232878	0.161432	9.6756e-13	1.17 (0.799 - 1.72)	0.865 (0.771 - 0.971)
Tier 2	.	LIFR	.	ENSG00000113594	3977	ENST00000453190.7	.	NM_001127671.2	.	.	.	.	.	Stuve-Wiedemann syndrome/Schwartz-Jampel type 2 syndrome, 601559 (3), Autosomal recessive	.	151443	19.55	10.2955	6.89213	1.4888e-13	0.523 (0.392 - 0.706)	0.972 (0.906 - 1.04)
Tier 2	.	LIMS1	.	ENSG00000169756	3987	ENST00000544547.6	.	NM_001193483.3	.	.	.	.	.	.	602567	602567	18.765	9.58707	7.06051	0.0031502	0.411 (0.232 - 0.771)	0.695 (0.598 - 0.810)
Tier 2	.	LMO4	.	ENSG00000143013	8543	ENST00000370544.10	.	NM_006769.4	.	.	.	.	.	.	.	603129	11.45	13.5158	6.45935	0.67667	0.125 (0.044 - 0.595)	0.418 (0.326 - 0.538)
Tier 2	.	LZTFL1	.	ENSG00000163818	54585	ENST00000296135.11	.	NM_020347.4	.	AR	.	.	.	Bardet-Biedl syndrome 17, 615994 (3), Autosomal recessive	606568	606568	4.415	3.07217	1.76151	0.059115	0.291 (0.158 - 0.575)	0.614 (0.517 - 0.733)
Tier 2	.	MAD2L2	.	ENSG00000116670	10459	ENST00000376692.9	.	NM_006341.4	.	.	.	.	.	?Fanconi anemia, complementation group V, 617243 (3), Autosomal recessive	.	604094	3.795	8.55548	6.7698	0.082082	0.313 (0.153 - 0.717)	0.615 (0.513 - 0.740)
Tier 2	.	MAML1	.	ENSG00000161021	9794	ENST00000292599.4	.	NM_014757.5	.	.	.	.	.	.	605424	605424	6.44	6.83841	4.69381	0.99995	0.0307 (0.010 - 0.146)	0.942 (0.876 - 1.01)
Tier 2	.	MAML3	.	ENSG00000196782	55534	ENST00000509479.6	.	NM_018717.5	.	.	.	.	.	.	608991	608991	3.115	1.32933	0.788188	0.99984	0.106 (0.055 - 0.223)	0.899 (0.839 - 0.964)
Tier 2	.	MAPK3	.	ENSG00000102882	5595	ENST00000263025.9	.	NM_002746.3	.	.	.	.	.	.	601795	601795	20.32	30.5725	18.0745	0.036884	0.311 (0.169 - 0.614)	0.684 (0.601 - 0.779)
Tier 2	.	MAPK8IP3	.	ENSG00000138834	23162	ENST00000610761.2	.	NM_001318852.2	.	.	.	.	.	Neurodevelopmental disorder with or without variable brain abnormalities, 618443 (3), Autosomal dominant	605431	605431	15.075	37.6733	25.6269	1	0.0715 (0.036 - 0.150)	0.731 (0.685 - 0.779)
Tier 2	.	MASP1	.	ENSG00000127241	5648	ENST00000296280.11	ENST00000337774.10	NM_139125.4	NM_001879.6	.	.	.	.	3MC syndrome 1, 257920 (3), Autosomal recessive	.	600521	87.64	8.44846	10.8282	1.2276e-11	0.685 (0.488 - 0.978)	1.02 (0.942 - 1.11)
Tier 2	.	MCTP2	.	ENSG00000140563	55784	ENST00000357742.10	.	NM_001385001.1	.	.	.	.	.	.	616297	616297	0.415	0.235563	0.160109	6.03e-52	1.34 (1.10 - 1.64)	1.18 (1.10 - 1.27)
Tier 2	.	MDM4	.	ENSG00000198625	4194	ENST00000367182.8	.	NM_002393.5	.	.	.	.	.	?Bone marrow failure syndrome 6, 618849 (3), Autosomal dominant	602704	602704	22.63	7.44637	4.88727	0.99992	0.000 (0.000 - 0.112)	0.700 (0.619 - 0.792)
Tier 2	.	MED15	.	ENSG00000099917	51586	ENST00000263205.11	.	NM_001003891.3	.	.	.	.	.	.	607372	607372	6.915	23.7354	15.506	0.99974	0.128 (0.072 - 0.241)	0.673 (0.613 - 0.738)
Tier 2	.	MED25	.	ENSG00000104973	81857	ENST00000312865.10	.	NM_030973.4	.	.	.	.	.	Basel-Vanagait-Smirin-Yosef syndrome, 616449 (3), Autosomal recessive	.	610197	6.945	25.2846	27.0652	8.4174e-07	0.435 (0.296 - 0.652)	0.835 (0.767 - 0.909)
Tier 2	.	MEF2A	.	ENSG00000068305	4205	ENST00000557942.6	.	NM_001319206.4	.	.	.	.	.	{Coronary artery disease, autosomal dominant, 1}, 608320 (3), Autosomal dominant	600660	600660	70.64	32.7342	22.1797	0.98706	0.0911 (0.036 - 0.287)	0.739 (0.659 - 0.830)
Tier 2	.	MEF2C	.	ENSG00000081189	4208	ENST00000504921.7	.	NM_002397.5	.	.	.	.	.	Chromosome 5q14.3 deletion syndrome, 613443 (4), Autosomal dominant; Neurodevelopmental disorder with hypotonia, stereotypic hand movements, and impaired language, 613443 (3), Autosomal dominant	600662	600662	28.45	6.27558	4.55259	0.017256	0.324 (0.183 - 0.608)	0.339 (0.286 - 0.402)
Tier 2	.	MEIS1	.	ENSG00000143995	4211	ENST00000272369.14	.	NM_002398.3	.	.	.	.	.	.	601739	601739	13.785	5.58581	4.77389	0.99951	0.000 (0.000 - 0.136)	0.381 (0.319 - 0.456)
Tier 2	.	MEOX1	.	ENSG00000005102	4222	ENST00000318579.9	.	NM_004527.4	.	.	.	.	.	Klippel-Feil syndrome 2, 214300 (3), Autosomal recessive	.	600147	5.99	8.78182	8.79288	0.00019076	0.676 (0.383 - 1.27)	1.06 (0.930 - 1.21)
Tier 2	.	MEOX2	.	ENSG00000106511	4223	ENST00000262041.6	.	NM_005924.5	.	.	.	.	.	.	600535	600535	5.095	6.54863	5.87494	0.91495	0.0812 (0.028 - 0.385)	1.05 (0.926 - 1.18)
Tier 2	.	MESP2	.	ENSG00000188095	145873	ENST00000341735.5	.	NM_001039958.2	.	AR	.	.	.	Spondylocostal dysostosis 2, autosomal recessive, 608681 (3), Autosomal recessive	605195	605195	0.005	0.130408	0.0626946	3.1138e-06	0.753 (0.464 - 1.28)	0.964 (0.859 - 1.08)
Tier 2	.	MGRN1	.	ENSG00000102858	23295	ENST00000262370.12	.	NM_015246.4	.	.	.	.	.	.	607559	607559	7.155	13.8968	9.71179	0.10393	0.258 (0.150 - 0.465)	1.23 (1.14 - 1.32)
Tier 2	.	MIXL1	.	ENSG00000185155	83881	ENST00000366810.6	.	NM_031944.3	.	.	.	.	.	.	609852	609852	0.06	0.0344788	0.0163991	0.017075	0.633 (0.286 - 1.56)	0.879 (0.737 - 1.05)
Tier 2	.	MMP15	.	ENSG00000102996	4324	ENST00000219271.4	.	NM_002428.4	.	.	.	.	.	.	602261	602261	11.145	26.2804	22.8981	0.073354	0.266 (0.155 - 0.480)	0.825 (0.757 - 0.898)
Tier 2	.	MPLKIP	.	ENSG00000168303	136647	ENST00000306984.8	.	NM_138701.4	.	.	.	.	.	Trichothiodystrophy 4, nonphotosensitive, 234050 (3), Autosomal recessive	.	609188	1.02	2.20825	1.4117	0.00016384	0.886 (0.482 - 1.66)	1.05 (0.896 - 1.23)
Tier 2	.	MRAS	.	ENSG00000158186	22808	ENST00000423968.7	.	NM_001085049.3	.	.	.	.	.	Noonan syndrome 11, 618499 (3), Autosomal dominant	.	608435	45.24	50.5378	42.5833	0.92111	0.000 (0.000 - 0.368)	0.428 (0.344 - 0.534)
Tier 2	.	MRE11	MRE11A	ENSG00000020922	4361	ENST00000323929.8	.	NM_005591.4	.	.	.	.	.	Ataxia-telangiectasia-like disorder 1, 604391 (3), Autosomal recessive	.	600814	4.89	3.53202	2.13166	.	.	.
Tier 2	.	MSX1	.	ENSG00000163132	4487	ENST00000382723.5	.	NM_002448.3	.	AD	.	.	.	Tooth agenesis, selective, 1, with or without orofacial cleft, 106600 (3), Autosomal dominant; Ectodermal dysplasia 3, Witkop type, 189500 (3), Autosomal dominant; Orofacial cleft 5, 608874 (3), Autosomal dominant	142983	142983	0.72	2.77012	3.63131	0.16517	0.321 (0.130 - 1.01)	0.940 (0.825 - 1.07)
Tier 2	.	MSX2	.	ENSG00000120149	4488	ENST00000239243.7	.	NM_002449.5	.	AD	.	.	.	Parietal foramina with cleidocranial dysplasia, 168550 (3), Autosomal dominant; Craniosynostosis 2, 604757 (3), Autosomal dominant; Parietal foramina 1, 168500 (3), Autosomal dominant	123101	123101	0.16	1.05405	0.742369	0.26173	0.260 (0.105 - 0.819)	0.894 (0.779 - 1.03)
Tier 2	.	MYCL	.	ENSG00000116990	4610	ENST00000372816.3	.	NM_001033081.3	.	.	.	.	.	.	.	164850	0.2	0.226914	0.150188	0.11551	0.291 (0.142 - 0.665)	0.792 (0.696 - 0.903)
Tier 2	.	MYH10	.	ENSG00000133026	4628	ENST00000360416.8	.	NM_001256012.3	.	.	.	.	.	.	160776	160776	15.82	27.9437	8.67853	1	0.103 (0.065 - 0.167)	0.584 (0.548 - 0.623)
Tier 2	.	MYO18B	.	ENSG00000133454	84700	ENST00000335473.12	.	NM_032608.7	.	AR	.	.	.	Klippel-Feil syndrome 4, autosomal recessive, with myopathy and facial dysmorphism, 616549 (3), Autosomal recessive	.	607295	32.415	30.0502	31.5507	1.0329e-31	0.586 (0.482 - 0.715)	0.987 (0.944 - 1.03)
Tier 2	.	MYOM1	.	ENSG00000101605	8736	ENST00000356443.9	.	NM_003803.4	.	.	.	.	.	.	603508	603508	279.885	130.698	207.165	1.7267e-40	0.784 (0.648 - 0.953)	0.944 (0.894 - 0.997)
Tier 2	.	NAT10	.	ENSG00000135372	55226	ENST00000257829.8	.	NM_024662.3	.	.	.	.	.	.	.	609221	4.665	9.30452	7.04804	4.1206e-22	0.706 (0.552 - 0.911)	0.864 (0.802 - 0.930)
Tier 2	.	NEK2	.	ENSG00000117650	4751	ENST00000366999.9	.	NM_002497.4	.	.	.	.	.	?Retinitis pigmentosa 67, 615565 (3), Autosomal recessive	.	604043	0.12	0.0442058	0.0265083	1.1514e-06	0.523 (0.345 - 0.818)	0.767 (0.680 - 0.866)
Tier 2	.	NEK9	.	ENSG00000119638	91754	ENST00000238616.10	.	NM_033116.6	.	.	.	.	.	?Arthrogryposis, Perthes disease, and upward gaze palsy, 614262 (3), Autosomal recessive; Nevus comedonicus, somatic, 617025 (3); Lethal congenital contracture syndrome 10, 617022 (3), Autosomal recessive	.	609798	12.345	27.249	20.3034	8.2095e-18	0.651 (0.498 - 0.860)	0.693 (0.635 - 0.756)
Tier 2	.	NFATC3	.	ENSG00000072736	4775	ENST00000346183.8	.	NM_173165.3	.	.	.	.	.	.	602698	602698	9.275	3.29006	2.08336	0.99813	0.134 (0.072 - 0.264)	0.941 (0.875 - 1.01)
Tier 2	.	NFATC4	.	ENSG00000100968	4776	ENST00000250373.9	.	NM_004554.5	.	.	.	.	.	.	602699	602699	3.81	12.6193	6.95344	0.8679	0.182 (0.098 - 0.358)	0.832 (0.772 - 0.897)
Tier 2	.	NFE2L2	.	ENSG00000116044	4780	ENST00000397062.8	.	NM_006164.5	.	.	.	.	.	Immunodeficiency, developmental delay, and hypohomocysteinemia, 617744 (3), Autosomal dominant	.	600492	24.245	40.72	17.7418	0.0035719	0.367 (0.215 - 0.663)	0.807 (0.728 - 0.896)
Tier 2	.	NHS	.	ENSG00000188158	4810	ENST00000676302.1	.	NM_001291867.2	.	.	.	.	.	Cataract 40, X-linked, 302200 (3), X-linked; Nance-Horan syndrome, 302350 (3), X-linked dominant	.	300457	0.355	0.71351	0.35716	0.99999	0.000 (0.000 - 0.087)	0.795 (0.737 - 0.856)
Tier 2	.	NKAIN2	.	ENSG00000188580	154215	ENST00000368417.6	.	NM_001040214.3	.	.	.	.	.	.	.	609758	0.07	0.498529	0.0593045	0.023684	0.365 (0.190 - 0.768)	0.738 (0.620 - 0.881)
Tier 2	.	NKX2-1	.	ENSG00000136352	7080	ENST00000354822.7	.	NM_001079668.3	.	.	.	.	.	Chorea, hereditary benign, 118700 (3), Autosomal dominant; {Thyroid cancer, nonmedullary, 1}, 188550 (3), Autosomal dominant; Choreoathetosis, hypothyroidism, and neonatal respiratory distress, 610978 (3), Autosomal dominant	.	600635	0	0.0219418	0.0239086	0.35874	0.227 (0.102 - 0.586)	0.662 (0.578 - 0.758)
Tier 2	.	NOS3	.	ENSG00000164867	4846	ENST00000297494.8	.	NM_000603.5	.	.	.	.	.	{Coronary artery spasm 1, susceptibility to} (3); {Hypertension, susceptibility to}, 145500 (3), Multifactorial; {Placental abruption} (3); {Alzheimer disease, late-onset, susceptibility to}, 104300 (3), Autosomal dominant; {Hypertension, pregnancy-induced}, 189800 (3), Autosomal dominant; {Ischemic stroke, susceptibility to}, 601367 (3), Multifactorial	163729	163729	4.285	8.83257	6.27665	6.7246e-07	0.354 (0.254 - 0.502)	0.793 (0.742 - 0.848)
Tier 2	.	NPHP1	.	ENSG00000144061	4867	ENST00000445609.7	.	NM_001128178.3	.	.	.	.	.	Joubert syndrome 4, 609583 (3), Autosomal recessive; Nephronophthisis 1, juvenile, 256100 (3), Autosomal recessive; Senior-Loken syndrome-1, 266900 (3), Autosomal recessive	.	607100	2.25	1.90969	1.49714	1.241e-17	0.729 (0.552 - 0.975)	0.967 (0.888 - 1.06)
Tier 2	.	NR1D2	.	ENSG00000174738	9975	ENST00000312521.9	.	NM_005126.5	.	.	.	.	.	.	602304	602304	21.765	9.91834	6.35918	0.0061743	0.344 (0.201 - 0.621)	0.852 (0.770 - 0.943)
Tier 2	.	NRP1	.	ENSG00000099250	8829	ENST00000374867.7	.	NM_003873.7	.	.	.	.	.	.	602069	602069	86.145	17.7365	16.6036	0.98584	0.166 (0.096 - 0.300)	0.810 (0.748 - 0.877)
Tier 2	.	NSMCE2	.	ENSG00000156831	286053	ENST00000287437.8	.	NM_173685.4	.	.	.	.	.	Seckel syndrome 10, 617253 (3), Autosomal recessive	.	617246	11.33	7.1828	5.68673	0.037899	0.376 (0.184 - 0.862)	0.803 (0.687 - 0.942)
Tier 2	.	NTF3	.	ENSG00000185652	4908	ENST00000423158.4	.	NM_001102654.2	.	.	.	.	.	.	162660	162660	0.5	1.0641	0.381643	0.93201	0.0771 (0.026 - 0.366)	0.628 (0.536 - 0.736)
Tier 2	.	NTRK3	.	ENSG00000140538	4916	ENST00000629765.3	.	NM_001012338.3	.	.	.	.	.	.	.	191316	0.75	1.06707	0.299488	0.9983	0.123 (0.063 - 0.259)	0.767 (0.704 - 0.835)
Tier 2	.	NUMB	.	ENSG00000133961	8650	ENST00000555238.6	.	NM_001005743.2	.	.	.	.	.	.	603728	603728	12.96	12.0017	7.84288	0.0039959	0.340 (0.204 - 0.593)	0.802 (0.729 - 0.882)
Tier 2	.	NUMBL	.	ENSG00000105245	9253	ENST00000252891.8	.	NM_004756.5	.	.	.	.	.	.	604018	604018	2.13	15.1435	7.14263	0.99902	0.0692 (0.027 - 0.218)	0.565 (0.505 - 0.632)
Tier 2	.	NUP188	.	ENSG00000095319	23511	ENST00000372577.2	.	NM_015354.3	.	AR	.	.	.	Sandestig-Stefanova syndrome, 618804 (3), Autosomal recessive	615587	615587	5.62	10.7258	7.34709	0.95428	0.204 (0.143 - 0.297)	0.899 (0.850 - 0.950)
Tier 2	.	OSR1	.	ENSG00000143867	130497	ENST00000272223.3	.	NM_145260.3	.	.	.	.	.	.	608891	608891	0.79	8.75158	2.68388	0.86296	0.000 (0.000 - 0.460)	0.618 (0.525 - 0.729)
Tier 2	.	PACRG	.	ENSG00000112530	135138	ENST00000366888.7	.	NM_001080379.2	.	.	.	.	.	.	608427	608427	1.68	1.62122	2.26229	2.4288e-07	0.768 (0.491 - 1.24)	0.804 (0.697 - 0.930)
Tier 2	.	PALB2	.	ENSG00000083093	79728	ENST00000261584.9	.	NM_024675.4	.	.	.	.	.	{Breast cancer, susceptibility to}, 114480 (3), Autosomal dominant, Somatic mutation; {Pancreatic cancer, susceptibility to, 3}, 613348 (3); Fanconi anemia, complementation group N, 610832 (3)	.	610355	2.32	1.75565	1.26626	3.0379e-19	0.759 (0.579 - 1.01)	0.968 (0.903 - 1.04)
Tier 2	.	PAX3	.	ENSG00000135903	5077	ENST00000392070.7	.	NM_181458.4	.	AD	.	.	.	Craniofacial-deafness-hand syndrome, 122880 (3), Autosomal dominant; Waardenburg syndrome, type 3, 148820 (3), Autosomal recessive, Autosomal dominant; Waardenburg syndrome, type 1, 193500 (3), Autosomal dominant; Rhabdomyosarcoma 2, alveolar, 268220 (3), Somatic mutation	606597	606597	0.02	0.0427782	0	0.24063	0.241 (0.131 - 0.475)	0.729 (0.650 - 0.818)
Tier 2	.	PCCA	.	ENSG00000175198	5095	ENST00000376285.6	.	NM_000282.4	.	.	.	.	.	Propionicacidemia, 606054 (3), Autosomal recessive	.	232000	15.765	7.36681	6.84795	3.1345e-15	0.668 (0.499 - 0.906)	0.974 (0.895 - 1.06)
Tier 2	.	PCCB	.	ENSG00000114054	5096	ENST00000251654.9	.	NM_000532.5	.	.	.	.	.	Propionicacidemia, 606054 (3), Autosomal recessive	.	232050	21.71	12.8577	12.5454	1.53e-08	0.596 (0.407 - 0.894)	1.14 (1.04 - 1.24)
Tier 2	.	PCSK5	.	ENSG00000099139	5125	ENST00000674117.1	.	NM_001372043.1	.	AD	.	.	.	.	600488	600488	2.31	2.16579	0.884875	2.5352e-12	0.382 (0.295 - 0.499)	0.780 (0.736 - 0.826)
Tier 2	.	PCSK6	.	ENSG00000140479	5046	ENST00000611716.5	.	NM_002570.5	.	.	.	.	.	.	167405	167405	6.105	3.82861	3.20323	5.3148e-13	0.538 (0.400 - 0.734)	0.827 (0.764 - 0.895)
Tier 2	.	PDE6B	.	ENSG00000133256	5158	ENST00000496514.6	.	NM_000283.4	.	.	.	.	.	Retinitis pigmentosa-40, 613801 (3), Autosomal recessive; Night blindness, congenital stationary, autosomal dominant 2, 163500 (3), Autosomal dominant	.	180072	1.555	1.65483	0.584532	2.6155e-27	0.920 (0.720 - 1.19)	1.10 (1.02 - 1.18)
Tier 2	.	PDE6D	.	ENSG00000156973	5147	ENST00000287600.9	.	NM_002601.4	.	.	.	.	.	Joubert syndrome 22, 615665 (3), Autosomal recessive	.	602676	6.78	7.44917	6.09898	0.006423	0.484 (0.252 - 1.02)	0.517 (0.406 - 0.663)
Tier 2	.	PDGFB	.	ENSG00000100311	5155	ENST00000331163.11	.	NM_002608.4	.	.	.	.	.	Meningioma, SIS-related, 607174 (3), Autosomal dominant; Basal ganglia calcification, idiopathic, 5, 615483 (3), Autosomal dominant; Dermatofibrosarcoma protuberans, 607907 (3)	.	190040	3.8	14.7853	13.1257	0.77006	0.147 (0.059 - 0.463)	0.766 (0.663 - 0.886)
Tier 2	.	PDGFRA	.	ENSG00000134853	5156	ENST00000257290.10	.	NM_006206.6	.	AR	.	.	.	Gastrointestinal stromal tumor/GIST-plus syndrome, somatic or familial, 175510 (3); Hypereosinophilic syndrome, idiopathic, resistant to imatinib, 607685 (3), Isolated cases, Somatic mutation	173490	173490	10.88	21.9757	5.56887	1	0.074 (0.035 - 0.169)	0.775 (0.717 - 0.838)
Tier 2	.	PDPN	.	ENSG00000162493	10630	ENST00000621990.5	.	NM_006474.5	.	.	.	.	.	.	608863	608863	7.06	5.17098	5.577	0.00032048	0.613 (0.348 - 1.15)	1.12 (0.986 - 1.28)
Tier 2	.	PDS5B	.	ENSG00000083642	23047	ENST00000315596.15	.	NM_015032.4	.	.	.	.	.	.	605333	605333	12.145	4.44989	2.97271	1	0.0998 (0.058 - 0.180)	0.546 (0.502 - 0.592)
Tier 2	.	PET100	.	ENSG00000229833	100131801	ENST00000594797.6	.	NM_001171155.2	.	.	.	.	.	Mitochondrial complex IV deficiency, nuclear type 12, 619055 (3), Autosomal recessive	.	614770	37.8	15.5267	15.5709	0.00035883	1.03 (0.526 - 1.82)	0.895 (0.690 - 1.17)
Tier 2	.	PIBF1	.	ENSG00000083535	10464	ENST00000326291.11	.	NM_006346.4	.	.	.	.	.	Joubert syndrome 33, 617767 (3), Autosomal recessive	.	607532	7.415	4.74072	3.24874	1.9044e-11	0.518 (0.379 - 0.719)	1.07 (0.982 - 1.16)
Tier 2	.	PIEZO1	.	ENSG00000103335	9780	ENST00000301015.14	.	NM_001142864.4	.	.	.	.	.	Lymphatic malformation 6, 616843 (3), Autosomal recessive; Dehydrated hereditary stomatocytosis with or without pseudohyperkalemia and/or perinatal edema, 194380 (3), Autosomal dominant	.	611184	4.71	13.15	7.91817	3.9379e-21	0.464 (0.373 - 0.581)	1.25 (1.20 - 1.30)
Tier 2	.	PIFO	.	ENSG00000173947	128344	ENST00000369738.9	.	NM_181643.6	.	.	.	.	.	.	614234	614234	2.215	3.46112	1.83102	8.9379e-08	0.970 (0.609 - 1.59)	0.872 (0.733 - 1.04)
Tier 2	.	PIGO	.	ENSG00000165282	84720	ENST00000378617.4	.	NM_032634.4	.	.	.	.	.	Hyperphosphatasia with mental retardation syndrome 2, 614749 (3), Autosomal recessive	.	614730	3.005	6.8006	4.29784	6.1434e-11	0.573 (0.411 - 0.812)	0.892 (0.830 - 0.957)
Tier 2	.	PIK3CA	.	ENSG00000121879	5290	ENST00000263967.4	.	NM_006218.4	.	.	.	.	.	CLOVE syndrome, somatic, 612918 (3); Hepatocellular carcinoma, somatic, 114550 (3); Breast cancer, somatic, 114480 (3); Cerebral cavernous malformations 4, somatic, 619538 (3); Ovarian cancer, somatic, 167000 (3); Colorectal cancer, somatic, 114500 (3); Macrodactyly, somatic, 155500 (3); CLAPO syndrome, somatic, 613089 (3); Keratosis, seborrheic, somatic, 182000 (3); Nevus, epidermal, somatic, 162900 (3); Gastric cancer, somatic, 613659 (3); Nonsmall cell lung cancer, somatic, 211980 (3); Megalencephaly-capillary malformation-polymicrogyria syndrome, somatic, 602501 (3); Cowden syndrome 5, 615108 (3)	.	171834	13.285	5.40087	3.59443	1	0.0452 (0.020 - 0.117)	0.338 (0.299 - 0.381)
Tier 2	.	PIK3R2	.	ENSG00000105647	5296	ENST00000222254.13	.	NM_005027.4	.	AD	.	.	.	Megalencephaly-polymicrogyria-polydactyly-hydrocephalus syndrome 1, 603387 (3), Autosomal dominant	603157	603157	4.155	13.5111	10.0372	0.016273	0.288 (0.177 - 0.489)	0.684 (0.621 - 0.753)
Tier 2	.	PKHD1	.	ENSG00000170927	5314	ENST00000371117.8	.	NM_138694.4	.	.	.	.	.	Polycystic kidney disease 4, with or without hepatic disease, 263200 (3), Autosomal recessive	.	606702	0	0.00211473	0.0026817	1.1657e-47	0.580 (0.495 - 0.681)	1.06 (1.02 - 1.10)
Tier 2	.	PLAGL1	.	ENSG00000118495	5325	ENST00000674357.1	.	NM_001317162.2	.	.	.	.	.	.	603044	603044	7.415	8.52063	4.8503	0.9764	0.000 (0.000 - 0.260)	0.772 (0.687 - 0.868)
Tier 2	.	PLRG1	.	ENSG00000171566	5356	ENST00000499023.7	.	NM_002669.4	.	.	.	.	.	.	605961	605961	14.15	13.5435	10.0972	0.99911	0.0894 (0.040 - 0.231)	0.590 (0.519 - 0.671)
Tier 2	.	PLXNA2	.	ENSG00000076356	5362	ENST00000367033.4	.	NM_025179.4	.	.	.	.	.	.	601054	601054	4.27	6.48622	4.90621	1.0768e-06	0.317 (0.234 - 0.435)	0.759 (0.717 - 0.802)
Tier 2	.	PLXND1	.	ENSG00000004399	23129	ENST00000324093.9	.	NM_015103.3	.	AD	.	.	.	.	604282	604282	25.665	28.182	18.4265	1	0.0835 (0.046 - 0.157)	0.721 (0.680 - 0.764)
Tier 2	.	POC1A	.	ENSG00000164087	25886	ENST00000296484.7	.	NM_015426.5	.	.	.	.	.	Short stature, onychodysplasia, facial dysmorphism, and hypotrichosis, 614813 (3), Autosomal recessive	.	614783	0.24	0.951519	0.69379	3.2977e-06	0.575 (0.367 - 0.931)	0.808 (0.719 - 0.908)
Tier 2	.	POC1B	.	ENSG00000139323	282809	ENST00000313546.8	.	NM_172240.3	.	.	.	.	.	Cone-rod dystrophy 20, 615973 (3), Autosomal recessive	.	614784	3.995	3.87654	2.38682	3.0483e-08	0.614 (0.415 - 0.933)	1.02 (0.917 - 1.13)
Tier 2	.	POGZ	.	ENSG00000143442	23126	ENST00000271715.7	.	NM_015100.4	.	.	.	.	.	White-Sutton syndrome, 616364 (3), Autosomal dominant	.	614787	18.41	19.5007	11.6409	1	0.0459 (0.020 - 0.119)	0.651 (0.605 - 0.700)
Tier 2	.	POPDC2	.	ENSG00000121577	64091	ENST00000493094.6	.	NM_001369919.2	.	.	.	.	.	.	605823	605823	140.57	247.218	286.007	4.0063e-05	0.617 (0.371 - 1.08)	0.955 (0.849 - 1.08)
Tier 2	.	POSTN	.	ENSG00000133110	10631	ENST00000379747.9	.	NM_006475.3	.	.	.	.	.	.	608777	608777	42.63	31.294	3.79692	1.0666e-09	0.508 (0.362 - 0.725)	0.886 (0.815 - 0.963)
Tier 2	.	PPCS	.	ENSG00000127125	79717	ENST00000372561.4	.	NM_024664.4	.	.	.	.	.	Cardiomyopathy, dilated, 2C, 618189 (3), Autosomal recessive	.	609853	16.385	18.9724	13.5463	0.0080389	0.460 (0.239 - 0.966)	0.829 (0.723 - 0.952)
Tier 2	.	PRDM1	.	ENSG00000057657	639	ENST00000369096.9	.	NM_001198.4	.	.	.	.	.	.	603423	603423	1.085	0.924557	0.537973	0.9565	0.146 (0.071 - 0.333)	0.775 (0.712 - 0.844)
Tier 2	.	PRICKLE1	.	ENSG00000139174	144165	ENST00000345127.9	.	NM_153026.3	.	AR	.	.	.	Epilepsy, progressive myoclonic 1B, 612437 (3), Autosomal recessive	608500	608500	14.86	2.58426	1.79147	0.99999	0.0271 (0.009 - 0.129)	0.759 (0.694 - 0.829)
Tier 2	.	PRKAB2	.	ENSG00000131791	5565	ENST00000254101.4	.	NM_005399.5	.	.	.	.	.	.	602741	602741	11.29	15.2952	13.1343	0.72559	0.154 (0.062 - 0.485)	0.654 (0.554 - 0.774)
Tier 2	.	PRKG1	.	ENSG00000185532	5592	ENST00000373980.11	.	NM_006258.4	.	.	.	.	.	Aortic aneurysm, familial thoracic 8, 615436 (3), Autosomal dominant	.	176894	6.79	7.13025	3.86875	0.99938	0.103 (0.050 - 0.235)	0.566 (0.505 - 0.634)
Tier 2	.	PROX1	.	ENSG00000117707	5629	ENST00000366958.9	.	NM_001270616.2	.	.	.	.	.	.	601546	601546	16.74	6.35891	5.45887	0.99884	0.0703 (0.028 - 0.221)	0.528 (0.474 - 0.589)
Tier 2	.	PTF1A	.	ENSG00000168267	256297	ENST00000376504.4	.	NM_178161.3	.	.	.	.	.	Pancreatic and cerebellar agenesis, 609069 (3), Autosomal recessive; Pancreatic agenesis 2, 615935 (3), Autosomal recessive	.	607194	0	0	0	0.16565	0.321 (0.130 - 1.01)	0.859 (0.722 - 1.02)
Tier 2	.	PTK7	.	ENSG00000112655	5754	ENST00000230419.9	.	NM_002821.5	.	.	.	.	.	.	601890	601890	3.61	4.15703	0.903799	0.99721	0.152 (0.088 - 0.275)	0.757 (0.703 - 0.814)
Tier 2	.	RAC1	.	ENSG00000136238	5879	ENST00000348035.9	.	NM_006908.5	.	.	.	.	.	Intellectual developmental disorder, autosomal dominant 48, 617751 (3), Autosomal dominant	.	602048	44.3	90.5736	69.6474	0.76228	0.148 (0.060 - 0.467)	0.198 (0.143 - 0.279)
Tier 2	.	RAD51	.	ENSG00000051180	5888	ENST00000267868.8	.	NM_002875.5	.	.	.	.	.	Mirror movements 2, 614508 (3), Autosomal dominant; {Breast cancer, susceptibility to}, 114480 (3), Autosomal dominant, Somatic mutation; Fanconi anemia, complementation group R, 617244 (3), Autosomal dominant	.	179617	0.32	0.221277	0.150805	0.026578	0.326 (0.178 - 0.644)	0.450 (0.375 - 0.541)
Tier 2	.	RAD51C	.	ENSG00000108384	5889	ENST00000337432.9	.	NM_058216.3	.	.	.	.	.	{Breast-ovarian cancer, familial, susceptibility to, 3}, 613399 (3); Fanconi anemia, complementation group O, 613390 (3), Autosomal recessive	.	602774	11.67	4.00752	3.47799	6.1906e-14	1.03 (0.722 - 1.49)	0.975 (0.868 - 1.10)
Tier 2	.	RAP1B	.	ENSG00000127314	5908	ENST00000250559.14	.	NM_001010942.3	.	.	.	.	.	.	179530	179530	30.875	3.04522	1.4728	0.90995	0.0823 (0.028 - 0.390)	0.251 (0.181 - 0.354)
Tier 2	.	RAPGEF5	.	ENSG00000136237	9771	ENST00000665637.1	.	NM_012294.5	.	.	.	.	.	.	609527	609527	12.8	5.38519	2.55965	0.98099	0.169 (0.098 - 0.305)	0.759 (0.687 - 0.838)
Tier 2	.	RARB	.	ENSG00000077092	5915	ENST00000330688.9	.	NM_000965.5	.	.	.	.	.	Microphthalmia, syndromic 12, 615524 (3), Autosomal recessive, Autosomal dominant	.	180220	7.325	7.44312	4.55037	0.99983	0.000 (0.000 - 0.120)	0.491 (0.423 - 0.570)
Tier 2	.	RASA2	.	ENSG00000155903	5922	ENST00000286364.9	.	NM_006506.5	.	.	.	.	.	.	.	601589	2.625	4.11738	2.12013	7.391e-31	0.940 (0.745 - 1.20)	0.741 (0.674 - 0.814)
Tier 2	.	RBFOX2	.	ENSG00000100320	23543	ENST00000695854.1	.	NM_001349999.2	.	AD	.	.	.	.	612149	612149	30.495	21.7081	17.2729	0.99902	0.0408 (0.014 - 0.194)	0.550 (0.480 - 0.632)
Tier 2	.	RBPJ	.	ENSG00000168214	3516	ENST00000355476.8	.	NM_015874.6	.	.	.	.	.	Adams-Oliver syndrome 3, 614814 (3), Autosomal dominant	.	147183	18.24	11.7151	7.67698	0.99853	0.0931 (0.041 - 0.241)	0.395 (0.337 - 0.463)
Tier 2	.	RFWD3	.	ENSG00000168411	55159	ENST00000361070.9	.	NM_018124.4	.	.	.	.	.	?Fanconi anemia, complementation group W, 617784 (3), Autosomal recessive	.	614151	2.715	2.64384	1.63689	3.5331e-10	0.545 (0.388 - 0.778)	1.12 (1.04 - 1.21)
Tier 2	.	RFX2	.	ENSG00000087903	5990	ENST00000303657.10	.	NM_000635.4	.	.	.	.	.	.	142765	142765	1.865	3.24154	1.30122	0.9997	0.0823 (0.036 - 0.213)	0.655 (0.596 - 0.720)
Tier 2	.	RIPPLY3	.	ENSG00000183145	53820	ENST00000329553.3	.	NM_018962.3	.	.	.	.	.	.	609892	609892	0	0	0	0.083551	0.451 (0.183 - 1.38)	1.08 (0.921 - 1.28)
Tier 2	.	RNF115	.	ENSG00000265491	27246	ENST00000582693.5	.	NM_014455.4	.	.	.	.	.	.	.	619535	23.09	20.0314	18.537	0.002366	0.430 (0.243 - 0.807)	0.898 (0.786 - 1.03)
Tier 2	.	ROCK1	.	ENSG00000067900	6093	ENST00000399799.3	.	NM_005406.3	.	.	.	.	.	.	601702	601702	15.1	9.22728	5.98499	1	0.115 (0.070 - 0.196)	0.497 (0.453 - 0.545)
Tier 2	.	ROCK2	.	ENSG00000134318	9475	ENST00000315872.11	.	NM_004850.5	.	.	.	.	.	.	604002	604002	13.43	10.5199	6.46575	1	0.130 (0.081 - 0.215)	0.532 (0.487 - 0.580)
Tier 2	.	RPGRIP1L	.	ENSG00000103494	23322	ENST00000647211.2	.	NM_015272.5	.	AR	.	.	.	Joubert syndrome 7, 611560 (3), Autosomal recessive; Meckel syndrome 5, 611561 (3), Autosomal recessive; ?COACH syndrome 3, 619113 (3), Autosomal recessive	.	610937	1.675	0.584571	0.298092	4.083e-31	0.767 (0.619 - 0.956)	1.01 (0.950 - 1.08)
Tier 2	.	RPL11	.	ENSG00000142676	6135	ENST00000643754.2	.	NM_000975.5	.	AD	.	.	.	Diamond-Blackfan anemia 7, 612562 (3), Autosomal dominant	.	604175	561.14	292.416	202.82	0.96088	0.000 (0.000 - 0.296)	0.520 (0.414 - 0.656)
Tier 2	.	RPL15	.	ENSG00000174748	6138	ENST00000307839.10	.	NM_002948.5	.	AD	.	.	.	?Diamond-Blackfan anemia 12, 615550 (3), Autosomal dominant	.	604174	300.875	123.838	80.4024	0.97146	0.000 (0.000 - 0.272)	0.545 (0.448 - 0.664)
Tier 2	.	RPL26	.	ENSG00000161970	6154	ENST00000648839.1	.	NM_000987.5	.	.	.	.	.	?Diamond-Blackfan anemia 11, 614900 (3), Autosomal dominant	.	603704	893.535	234.925	169.301	0.9163	0.000 (0.000 - 0.376)	0.513 (0.404 - 0.656)
Tier 2	.	RPL27	.	ENSG00000131469	6155	ENST00000253788.12	.	NM_000988.5	.	.	.	.	.	?Diamond-Blackfan anemia 16, 617408 (3), Autosomal dominant	.	607526	398.445	333.218	259.026	0.85027	0.000 (0.000 - 0.480)	0.648 (0.520 - 0.813)
Tier 2	.	RPS29	.	ENSG00000213741	6235	ENST00000245458.11	.	NM_001032.5	.	.	.	.	.	Diamond-Blackfan anemia 13, 615909 (3), Autosomal dominant	.	603633	235.585	28.4256	20.5797	0.29053	0.258 (0.091 - 1.20)	0.540 (0.382 - 0.778)
Tier 2	.	RRAS	.	ENSG00000126458	6237	ENST00000246792.4	.	NM_006270.5	.	.	.	.	.	.	.	165090	12.135	122.813	102.723	0.004663	0.523 (0.272 - 1.10)	0.834 (0.714 - 0.977)
Tier 2	.	RRAS2	.	ENSG00000133818	22800	ENST00000256196.9	.	NM_012250.6	.	.	.	.	.	Ovarian carcinoma (3); Noonan syndrome 12, 618624 (3), Autosomal dominant	.	600098	8.695	9.24659	7.64833	0.97463	0.000 (0.000 - 0.264)	0.527 (0.426 - 0.655)
Tier 2	.	RSPO3	.	ENSG00000146374	84870	ENST00000356698.9	.	NM_032784.5	.	.	.	.	.	.	610574	610574	0.07	0.580536	0.114612	0.089252	0.287 (0.149 - 0.604)	0.759 (0.648 - 0.891)
Tier 2	.	RTTN	.	ENSG00000176225	25914	ENST00000640769.2	.	NM_173630.4	.	.	.	.	.	Microcephaly, short stature, and polymicrogyria with seizures, 614833 (3), Autosomal recessive	610436	610436	4.06	1.51122	1.32641	8.9747e-34	0.608 (0.503 - 0.739)	0.991 (0.943 - 1.04)
Tier 2	.	RUNX1T1	.	ENSG00000079102	862	ENST00000396218.5	.	NM_004349.4	.	.	.	.	.	.	133435	133435	16.705	2.53812	2.42025	0.97768	0.137 (0.066 - 0.312)	0.684 (0.617 - 0.759)
Tier 2	.	SBDS	.	ENSG00000126524	51119	ENST00000246868.7	.	NM_016038.4	.	.	.	.	.	{Aplastic anemia, susceptibility to}, 609135 (3); Shwachman-Diamond syndrome 1, 260400 (3), Autosomal recessive	.	607444	74.56	150.411	119.358	6.2076e-05	0.680 (0.398 - 1.23)	0.854 (0.732 - 1.000)
Tier 2	.	SCLT1	.	ENSG00000151466	132320	ENST00000281142.10	.	NM_144643.4	.	.	.	.	.	.	.	611399	5.42	1.72342	0.978382	4.3816e-16	0.661 (0.498 - 0.888)	1.04 (0.953 - 1.14)
Tier 2	.	SCN10A	.	ENSG00000185313	6336	ENST00000449082.3	.	NM_006514.4	.	.	.	.	.	Episodic pain syndrome, familial, 2, 615551 (3), Autosomal dominant	.	604427	0.01	0.0666701	0.0440886	9.9457e-38	0.825 (0.674 - 1.01)	1.06 (1.01 - 1.11)
Tier 2	.	SDC2	.	ENSG00000169439	6383	ENST00000302190.9	.	NM_002998.4	.	.	.	.	.	.	142460	142460	19.555	33.035	13.1759	0.4049	0.213 (0.086 - 0.672)	0.876 (0.743 - 1.04)
Tier 2	.	SDCCAG8	.	ENSG00000054282	10806	ENST00000366541.8	.	NM_006642.5	.	.	.	.	.	Senior-Loken syndrome 7, 613615 (3), Autosomal recessive; Bardet-Biedl syndrome 16, 615993 (3), Autosomal recessive	.	613524	13.91	4.33631	2.49182	1.1809e-11	0.562 (0.408 - 0.784)	1.01 (0.931 - 1.11)
Tier 2	.	SENP2	.	ENSG00000163904	59343	ENST00000296257.10	.	NM_021627.3	.	.	.	.	.	.	608261	608261	18.715	7.59714	6.86419	0.98262	0.155 (0.084 - 0.305)	0.703 (0.629 - 0.786)
Tier 2	.	SESN1	.	ENSG00000080546	27244	ENST00000436639.7	.	NM_014454.3	.	.	.	.	.	.	606103	606103	22.84	17.6195	16.8226	0.00059629	0.388 (0.238 - 0.658)	0.830 (0.748 - 0.922)
Tier 2	.	SHROOM3	.	ENSG00000138771	57619	ENST00000296043.7	.	NM_020859.4	.	.	.	.	.	.	604570	604570	8.25	1.70405	1.61895	0.31709	0.229 (0.152 - 0.352)	0.897 (0.852 - 0.945)
Tier 2	.	SLX4	.	ENSG00000188827	84464	ENST00000294008.4	.	NM_032444.4	.	.	.	.	.	Fanconi anemia, complementation group P, 613951 (3), Autosomal recessive	.	613278	1.08	1.44603	1.27565	1.5676e-22	0.680 (0.535 - 0.872)	1.16 (1.11 - 1.22)
Tier 2	.	SMAD1	.	ENSG00000170365	4086	ENST00000302085.9	.	NM_005900.3	.	.	.	.	.	.	601595	601595	6.215	1.95966	2.07386	0.98803	0.0563 (0.019 - 0.267)	0.604 (0.530 - 0.689)
Tier 2	.	SMAD5	.	ENSG00000113658	4090	ENST00000545279.6	.	NM_005903.7	.	.	.	.	.	.	603110	603110	18.69	8.9637	6.05746	0.99838	0.000 (0.000 - 0.160)	0.467 (0.401 - 0.544)
Tier 2	.	SMAD7	.	ENSG00000101665	4092	ENST00000262158.8	.	NM_005904.4	.	.	.	.	.	{Colorectal cancer, susceptibility to, 3}, 612229 (3)	602932	602932	5.555	58.4262	9.84429	0.54854	0.196 (0.088 - 0.507)	0.689 (0.603 - 0.788)
Tier 2	.	SMARCA2	.	ENSG00000080503	6595	ENST00000349721.8	.	NM_003070.5	.	.	.	.	.	Nicolaides-Baraitser syndrome, 601358 (3), Autosomal dominant; Blepharophimosis-impaired intellectual development syndrome, 619293 (3), Autosomal dominant	.	600014	31.62	9.01657	6.24873	1	0.123 (0.076 - 0.203)	0.527 (0.488 - 0.568)
Tier 2	.	SMARCD3	.	ENSG00000082014	6604	ENST00000262188.13	.	NM_001003801.2	.	.	.	.	.	.	601737	601737	30.75	56.6389	27.7841	0.40464	0.222 (0.115 - 0.466)	0.546 (0.475 - 0.628)
Tier 2	.	SMO	.	ENSG00000128602	6608	ENST00000249373.8	.	NM_005631.5	.	.	.	.	.	Pallister-Hall-like syndrome, 241800 (3), Autosomal recessive; Basal cell carcinoma, somatic, 605462 (3); Curry-Jones syndrome, somatic mosaic, 601707 (3)	601500	601500	2.13	7.36164	3.53733	4.2771e-07	0.456 (0.311 - 0.684)	0.751 (0.687 - 0.821)
Tier 2	.	SNAI1	.	ENSG00000124216	6615	ENST00000244050.3	.	NM_005985.4	.	.	.	.	.	.	604238	604238	0.565	11.7497	2.35968	0.21754	0.264 (0.119 - 0.681)	0.706 (0.605 - 0.826)
Tier 2	.	SNRPB	.	ENSG00000125835	6628	ENST00000381342.7	.	NM_003091.4	.	.	.	.	.	Cerebrocostomandibular syndrome, 117650 (3), Autosomal dominant	.	182282	12.775	53.5268	41.926	0.70858	0.157 (0.063 - 0.494)	0.569 (0.476 - 0.681)
Tier 2	.	SNX8	.	ENSG00000106266	29886	ENST00000222990.8	.	NM_013321.4	.	.	.	.	.	.	614905	614905	5.315	7.91949	3.72534	0.062391	0.289 (0.157 - 0.570)	0.952 (0.860 - 1.06)
Tier 2	.	SOX11	.	ENSG00000176887	6664	ENST00000322002.5	.	NM_003108.4	.	.	.	.	.	Coffin-Siris syndrome 9, 615866 (3), Autosomal dominant	.	600898	0.45	0.14858	0.267208	0.85844	0.0927 (0.032 - 0.440)	0.594 (0.519 - 0.682)
Tier 2	.	SOX17	.	ENSG00000164736	64321	ENST00000297316.5	.	NM_022454.4	.	AD	.	.	.	Vesicoureteral reflux 3, 613674 (3), Autosomal dominant	610928	610928	2.21	6.78346	7.6736	0.88495	0.0876 (0.030 - 0.415)	0.857 (0.763 - 0.964)
Tier 2	.	SOX2	.	ENSG00000181449	6657	ENST00000325404.3	.	NM_003106.4	.	.	.	.	.	Optic nerve hypoplasia and abnormalities of the central nervous system, 206900 (3), Autosomal dominant; Microphthalmia, syndromic 3, 206900 (3), Autosomal dominant	.	184429	0.04	0.388988	0.158372	0.70662	0.120 (0.042 - 0.569)	0.566 (0.483 - 0.664)
Tier 2	.	SOX7	.	ENSG00000171056	83595	ENST00000304501.2	.	NM_031439.4	.	.	.	.	.	.	612202	612202	4.685	8.07812	8.07998	0.47914	0.197 (0.079 - 0.619)	1.13 (1.03 - 1.25)
Tier 2	.	SP1	.	ENSG00000185591	6667	ENST00000327443.9	.	NM_138473.3	.	.	.	.	.	.	189906	189906	15.54	10.854	7.6649	0.99997	0.000 (0.000 - 0.100)	0.845 (0.774 - 0.922)
Tier 2	.	SP3	.	ENSG00000172845	6670	ENST00000310015.12	.	NM_003111.5	.	.	.	.	.	.	601804	601804	17.37	9.44091	6.07692	0.99995	0.0308 (0.010 - 0.146)	0.771 (0.702 - 0.847)
Tier 2	.	SPECC1L	.	ENSG00000100014	23384	ENST00000314328.14	.	NM_015330.6	.	.	.	.	.	Teebi hypertelorism syndrome 1, 145420 (3), Autosomal dominant; ?Facial clefting, oblique, 1, 600251 (3), Autosomal dominant	.	614140	12.94	14.7908	9.23463	0.85887	0.200 (0.125 - 0.332)	0.818 (0.759 - 0.881)
Tier 2	.	SPNS2	.	ENSG00000183018	124976	ENST00000329078.8	.	NM_001124758.3	.	.	.	.	.	?Deafness, autosomal recessive 115, 618457 (3), Autosomal recessive	612584	612584	1.83	10.0698	8.64888	1.2449e-05	0.494 (0.316 - 0.800)	1.01 (0.921 - 1.11)
Tier 2	.	STAB1	.	ENSG00000010327	23166	ENST00000321725.10	.	NM_015136.3	.	.	.	.	.	.	608560	608560	8.755	29.4706	19.7599	8.6792e-50	0.682 (0.580 - 0.805)	0.923 (0.884 - 0.964)
Tier 2	.	STIL	SIL	ENSG00000123473	6491	ENST00000371877.8	.	NM_001048166.1	.	AR	.	.	.	Microcephaly 7, primary, autosomal recessive, 612703 (3), Autosomal recessive	181590	181590	0.39	0.305545	0.19808	0.20105	0.236 (0.150 - 0.383)	0.878 (0.819 - 0.940)
Tier 2	.	STK36	.	ENSG00000163482.12	27148	ENST00000295709.8	.	NM_015690.5	.	AR	.	.	.	?Ciliary dyskinesia, primary, 46, 619436 (3), Autosomal recessive	607652	607652	4.09	5.37552	3.26815	7.1492e-22	0.670 (0.525 - 0.862)	0.883 (0.827 - 0.943)
Tier 2	.	STRADA	.	ENSG00000266173	92335	ENST00000336174.12	.	NM_001003787.4	.	.	.	.	.	Polyhydramnios, megalencephaly, and symptomatic epilepsy, 611087 (3), Autosomal recessive	.	608626	7.425	9.56701	5.8007	4.4847e-06	0.501 (0.325 - 0.796)	0.739 (0.655 - 0.833)
Tier 2	.	SYNM	.	ENSG00000182253	23336	ENST00000336292.11	.	NM_145728.3	.	.	.	.	.	.	606087	606087	50.33	81.1174	77.1704	3.0339e-24	0.889 (0.688 - 1.16)	1.07 (1.01 - 1.13)
Tier 2	.	SYNPO2	.	ENSG00000172403	171024	ENST00000307142.9	.	NM_133477.3	.	.	.	.	.	.	.	.	30.16	15.6908	22.0517	8.5623e-08	0.433 (0.303 - 0.629)	0.996 (0.935 - 1.06)
Tier 2	.	TAB1	.	ENSG00000100324	10454	ENST00000216160.11	.	NM_006116.3	.	.	.	.	.	.	602615	602615	5.155	10.7375	9.35365	3.2186e-07	0.596 (0.393 - 0.932)	0.728 (0.655 - 0.811)
Tier 2	.	TAL1	.	ENSG00000162367	6886	ENST00000691006.1	.	NM_001290403.2	.	.	.	.	.	Leukemia, T-cell acute lymphocytic, somatic, 613065 (3)	187040	187040	1.62	2.98375	2.68901	0.5659	0.148 (0.052 - 0.704)	0.780 (0.672 - 0.906)
Tier 2	.	TAPT1	.	ENSG00000169762	202018	ENST00000405303.7	.	NM_153365.3	.	.	.	.	.	Osteochondrodysplasia, complex lethal, Symoens-Barnes-Gistelinck type, 616897 (3), Autosomal recessive	.	612758	11.375	7.14683	5.61145	0.032078	0.300 (0.170 - 0.564)	0.652 (0.571 - 0.744)
Tier 2	.	TAX1BP1	.	ENSG00000106052	8887	ENST00000396319.7	.	NM_006024.7	.	.	.	.	.	.	605326	605326	40.945	21.2748	21.9363	1.2061e-07	0.445 (0.309 - 0.652)	0.823 (0.751 - 0.902)
Tier 2	.	TBC1D32	.	ENSG00000146350	221322	ENST00000398212.7	.	NM_152730.6	.	AR	.	.	.	.	615867	615867	1.92	0.783531	0.370243	8.002e-27	0.718 (0.573 - 0.904)	0.996 (0.932 - 1.06)
Tier 2	.	TCTN1	.	ENSG00000204852	79600	ENST00000397659.9	.	NM_001082538.3	.	.	.	.	.	Joubert syndrome 13, 614173 (3), Autosomal recessive	.	609863	8.22	10.0365	4.27088	1.0708e-15	0.883 (0.642 - 1.23)	0.904 (0.819 - 0.997)
Tier 2	.	TDGF1	.	ENSG00000241186	6997	ENST00000296145.6	.	NM_003212.4	.	.	.	.	.	Forebrain defects (3)	187395	187395	0.235	0.0260752	0.0781282	9.1591e-11	1.46 (0.927 - 1.92)	1.02 (0.870 - 1.19)
Tier 2	.	TELO2	.	ENSG00000100726	9894	ENST00000262319.11	.	NM_016111.4	.	.	.	.	.	You-Hoover-Fong syndrome, 616954 (3), Autosomal recessive	.	611140	3.035	14.0538	11.2073	7.2029e-14	0.672 (0.494 - 0.927)	1.04 (0.974 - 1.12)
Tier 2	.	TENM3	.	ENSG00000218336	55714	ENST00000511685.6	.	NM_001080477.4	.	.	.	.	.	Microphthalmia, syndromic 15, 615145 (3), Autosomal recessive; ?Microphthalmia, isolated, with coloboma 9, 615145 (3), Autosomal recessive	.	610083	1.035	1.21672	0.344912	0.99955	0.183 (0.129 - 0.264)	0.765 (0.728 - 0.802)
Tier 2	.	TFAP2A	.	ENSG00000137203	7020	ENST00000379613.10	.	NM_001372066.1	.	AD	.	.	.	Branchiooculofacial syndrome, 113620 (3), Autosomal dominant	107580	107580	0.16	0.406401	0.0812072	0.98964	0.0551 (0.019 - 0.261)	0.541 (0.470 - 0.624)
Tier 2	.	TGFBR3	.	ENSG00000069702	7049	ENST00000212355.9	.	NM_003243.5	.	.	.	.	.	.	600742	600742	11.665	12.202	5.20698	0.0030577	0.308 (0.196 - 0.499)	0.840 (0.772 - 0.915)
Tier 2	.	TIMMDC1	.	ENSG00000113845	51300	ENST00000494664.6	.	NM_016589.4	.	.	.	.	.	Mitochondrial complex I deficiency, nuclear type 31, 618251 (3), Autosomal recessive	.	615534	50.39	75.9211	89.1948	1.1142e-08	0.811 (0.535 - 1.27)	0.999 (0.876 - 1.14)
Tier 2	.	TLE2	.	ENSG00000065717	7089	ENST00000262953.11	.	NM_003260.5	.	.	.	.	.	.	.	601041	9.245	56.4305	24.6662	1.643e-07	0.460 (0.317 - 0.682)	0.891 (0.820 - 0.967)
Tier 2	.	TLN1	.	ENSG00000137076	7094	ENST00000314888.10	.	NM_006289.4	.	.	.	.	.	.	186745	186745	47.695	93.9911	63.4084	1	0.0757 (0.046 - 0.128)	0.658 (0.623 - 0.693)
Tier 2	.	TMCO1	.	ENSG00000143183	54499	ENST00000367881.11	.	NM_019026.6	.	.	.	.	.	Craniofacial dysmorphism, skeletal anomalies, and impaired intellectual development 1, 213980 (3), Autosomal recessive	.	614123	16.485	11.6393	7.9319	9.41e-10	0.885 (0.591 - 1.36)	0.745 (0.630 - 0.882)
Tier 2	.	TMEM107	.	ENSG00000179029	84314	ENST00000437139.7	.	NM_183065.4	.	.	.	.	.	Orofaciodigital syndrome XVI, 617563 (3), Autosomal recessive; Meckel syndrome 13, 617562 (3), Autosomal recessive; ?Joubert syndrome 29, 617562 (3), Autosomal recessive	.	616183	2.995	2.51659	1.50472	3.0521e-08	1.36 (0.818 - 1.90)	0.670 (0.542 - 0.834)
Tier 2	.	TMEM126B	.	ENSG00000171204	55863	ENST00000358867.11	.	NM_018480.7	.	.	.	.	.	Mitochondrial complex I deficiency, nuclear type 29, 618250 (3), Autosomal recessive	.	615533	24.76	17.3863	15.1171	0.00018551	0.862 (0.469 - 1.64)	1.05 (0.905 - 1.21)
Tier 2	.	TMEM138	.	ENSG00000149483	51524	ENST00000278826.11	.	NM_016464.5	.	.	.	.	.	Joubert syndrome 16, 614465 (3), Autosomal recessive	.	614459	5.88	6.2637	3.89969	0.047034	0.429 (0.194 - 1.11)	0.858 (0.711 - 1.04)
Tier 2	.	TMEM216	.	ENSG00000187049	51259	ENST00000515837.7	.	NM_001173990.3	.	AR	.	.	.	Joubert syndrome 2, 608091 (3), Autosomal recessive; Meckel syndrome 2, 603194 (3), Autosomal recessive	.	613277	1.785	4.6423	2.71169	0.0018855	0.656 (0.342 - 1.37)	0.844 (0.691 - 1.04)
Tier 2	.	TMEM231	.	ENSG00000205084	79583	ENST00000258173.11	.	NM_001077418.3	.	AR	.	.	.	Joubert syndrome 20, 614970 (3), Autosomal recessive; Meckel syndrome 11, 615397 (3), Autosomal recessive	.	614949	2.455	3.03584	1.62714	3.1399e-07	0.748 (0.479 - 1.21)	1.08 (0.966 - 1.22)
Tier 2	.	TMEM237	.	ENSG00000155755	65062	ENST00000409883.7	.	NM_001044385.3	.	.	.	.	.	Joubert syndrome 14, 614424 (3), Autosomal recessive	.	614423	7.395	6.56155	3.68618	1.8704e-12	0.857 (0.602 - 1.25)	0.981 (0.870 - 1.11)
Tier 2	.	TMEM67	.	ENSG00000164953	91147	ENST00000453321.8	.	NM_153704.6	.	AR	.	.	.	Nephronophthisis 11, 613550 (3), Autosomal recessive; {Bardet-Biedl syndrome 14, modifier of}, 615991 (3), Autosomal recessive; Joubert syndrome 6, 610688 (3), Autosomal recessive; Meckel syndrome 3, 607361 (3), Autosomal recessive; ?RHYNS syndrome, 602152 (3), Autosomal recessive; COACH syndrome 1, 216360 (3), Autosomal recessive	.	609884	17.77	4.6178	5.46546	2.0654e-24	0.738 (0.582 - 0.944)	0.939 (0.871 - 1.01)
Tier 2	.	TMEM88	.	ENSG00000167874	92162	ENST00000301599.7	.	NM_203411.2	.	.	.	.	.	.	.	617813	16.725	21.5484	33.6698	0.27743	0.269 (0.094 - 1.25)	0.907 (0.767 - 1.08)
Tier 2	.	TNNC1	.	ENSG00000114854	7134	ENST00000232975.8	.	NM_003280.3	.	AD	.	.	.	Cardiomyopathy, dilated, 1Z, 611879 (3); Cardiomyopathy, hypertrophic, 13, 613243 (3), Autosomal dominant	191040	191040	3676.7	1693.52	3604.01	0.67833	0.125 (0.043 - 0.594)	0.495 (0.392 - 0.629)
Tier 2	.	TOR1AIP1	.	ENSG00000143337	26092	ENST00000606911.7	.	NM_015602.4	.	.	.	.	.	?Muscular dystrophy, autosomal recessive, with rigid spine and distal joint contractures, 617072 (3), Autosomal recessive	.	614512	19.55	11.4316	6.06076	1.2719e-09	0.618 (0.430 - 0.907)	1.14 (1.05 - 1.25)
Tier 2	.	TP63	.	ENSG00000073282	8626	ENST00000264731.8	ENST00000354600.10	NM_003722.5	NM_001114980.2	.	.	.	.	Ectrodactyly, ectodermal dysplasia, and cleft lip/palate syndrome 3, 604292 (3), Autosomal dominant; Hay-Wells syndrome, 106260 (3), Autosomal dominant; Split-hand/foot malformation 4, 605289 (3), Autosomal dominant; Orofacial cleft 8, 618149 (3); Rapp-Hodgkin syndrome, 129400 (3), Autosomal dominant; ADULT syndrome, 103285 (3), Autosomal dominant; Limb-mammary syndrome, 603543 (3), Autosomal dominant	.	603273	0.205	0.205107	0.139124	0.99728	0.127 (0.065 - 0.267)	0.696 (0.631 - 0.767)
Tier 2	.	TRAIP	.	ENSG00000183763	10293	ENST00000331456.7	.	NM_005879.3	.	.	.	.	.	Seckel syndrome 9, 616777 (3), Autosomal recessive	.	605958	0.51	0.824931	0.467074	1.5879e-05	0.443 (0.288 - 0.705)	0.773 (0.690 - 0.868)
Tier 2	.	TRAP1	.	ENSG00000126602	10131	ENST00000246957.10	.	NM_016292.3	.	.	.	.	.	.	.	606219	35.98	21.4582	22.0453	1.5965e-29	1.09 (0.852 - 1.41)	1.37 (1.28 - 1.47)
Tier 2	.	TRIM55	.	ENSG00000147573	84675	ENST00000315962.9	.	NM_184085.2	.	.	.	.	.	.	606469	606469	24.34	37.8725	21.1743	6.9041e-14	0.831 (0.597 - 1.18)	1.01 (0.921 - 1.11)
Tier 2	.	TRMT10C	.	ENSG00000174173	54931	ENST00000309922.7	.	NM_017819.4	.	AR	.	.	.	Combined oxidative phosphorylation deficiency 30, 616974 (3), Autosomal recessive	.	615423	9.95	9.08633	13.8749	9.7105e-05	0.631 (0.369 - 1.14)	0.849 (0.749 - 0.962)
Tier 2	.	TRRAP	.	ENSG00000196367	8295	ENST00000456197.2	.	NM_001375524.1	.	AD	.	.	.	?Deafness, autosomal dominant 75, 618778 (3), Autosomal dominant; Developmental delay with or without dysmorphic facies and autism, 618454 (3), Autosomal dominant	.	603015	4.355	6.5473	3.96997	1	0.0305 (0.016 - 0.060)	0.520 (0.495 - 0.545)
Tier 2	.	TTC21B	.	ENSG00000123607	79809	ENST00000243344.8	.	NM_024753.5	.	.	.	.	.	Short-rib thoracic dysplasia 4 with or without polydactyly, 613819 (3), Autosomal recessive; Nephronophthisis 12, 613820 (3), Autosomal recessive, Autosomal dominant	.	612014	8.88	4.82997	3.40052	2.704e-26	0.678 (0.543 - 0.852)	1.04 (0.981 - 1.11)
Tier 2	.	TTC7A	.	ENSG00000068724	57217	ENST00000319190.11	.	NM_020458.4	.	AR	.	.	.	Gastrointestinal defects and immunodeficiency syndrome, 243150 (3), Autosomal recessive	.	609332	1.215	6.1792	3.76152	1.5359e-31	1.01 (0.796 - 1.28)	1.10 (1.02 - 1.17)
Tier 2	.	TWIST2	.	ENSG00000233608	117581	ENST00000612363.2	.	NM_001271893.4	.	AD	.	.	.	Ablepharon-macrostomia syndrome, 200110 (3), Autosomal dominant; Barber-Say syndrome, 209885 (3), Autosomal dominant; Focal facial dermal dysplasia 3, Setleis type, 227260 (3), Autosomal recessive	607556	607556	0.11	6.02818	1.47373	0.56004	0.000 (0.000 - 1.15)	0.367 (0.277 - 0.491)
Tier 2	.	UBE2T	.	ENSG00000077152	29089	ENST00000646651.1	.	NM_014176.4	.	.	.	.	.	Fanconi anemia, complementation group T, 616435 (3), Autosomal recessive	.	610538	2.67	6.48531	6.8136	1.0599e-05	0.748 (0.450 - 1.30)	0.913 (0.773 - 1.08)
Tier 2	.	UMPS	.	ENSG00000114491	7372	ENST00000232607.7	.	NM_000373.4	.	AR	.	.	.	Orotic aciduria, 258900 (3), Autosomal recessive	.	613891	3.215	1.59927	1.20092	0.0001051	0.533 (0.320 - 0.931)	0.805 (0.719 - 0.901)
Tier 2	.	USP34	.	ENSG00000115464	9736	ENST00000398571.7	.	NM_014709.4	.	.	.	.	.	.	615295	615295	19.12	8.50042	5.43631	1	0.055 (0.034 - 0.091)	0.844 (0.809 - 0.881)
Tier 2	.	USP9X	.	ENSG00000124486	8239	ENST00000378308.7	.	NM_001039591.3	.	.	.	.	.	Intellectual developmental disorder, X-linked 99, 300919 (3), X-linked recessive; Intellectual developmental disorder, X-linked 99, syndromic, female-restricted, 300968 (3), X-linked dominant	.	300072	21.865	13.3732	9.58784	1	0.0107 (0.003 - 0.051)	0.408 (0.374 - 0.444)
Tier 2	.	VANGL1	.	ENSG00000173218	81839	ENST00000355485.7	.	NM_138959.3	.	AD	.	.	.	{Neural tube defects, susceptibility to}, 182940 (3), Autosomal dominant; Caudal regression syndrome, 600145 (3), Autosomal dominant	610132	610132	2.76	1.65067	1.58502	0.020285	0.317 (0.180 - 0.596)	0.996 (0.907 - 1.09)
Tier 2	.	VANGL2	.	ENSG00000162738	57216	ENST00000368061.3	.	NM_020335.3	.	AD	.	.	.	Neural tube defects, 182940 (3), Autosomal dominant	600533	600533	0.845	4.9656	1.62544	0.84283	0.169 (0.082 - 0.387)	0.777 (0.700 - 0.862)
Tier 2	.	VEGFA	.	ENSG00000112715	7422	ENST00000672860.3	.	NM_003376.6	.	.	.	.	.	{Microvascular complications of diabetes 1}, 603933 (3)	192240	192240	56.96	127.229	66.8859	2.4085e-05	0.508 (0.319 - 0.840)	0.912 (0.812 - 1.02)
Tier 2	.	VMA21	.	ENSG00000160131	203547	ENST00000330374.7	.	NM_001017980.4	.	.	.	.	.	Myopathy, X-linked, with excessive autophagy, 310440 (3), X-linked recessive	.	300913	7.1	6.35096	4.91339	0.57236	0.000 (0.000 - 1.11)	0.654 (0.478 - 0.907)
Tier 2	.	WDR19	.	ENSG00000157796	57728	ENST00000399820.8	.	NM_025132.4	.	.	.	.	.	Nephronophthisis 13, 614377 (3), Autosomal recessive; Cranioectodermal dysplasia 4, 614378 (3), Autosomal recessive; Senior-Loken syndrome 8, 616307 (3), Autosomal recessive; Short-rib thoracic dysplasia 5 with or without polydactyly, 614376 (3), Autosomal recessive; ?Spermatogenic failure 72, 619867 (3), Autosomal recessive	.	608151	5.095	5.74774	3.02123	4.632e-11	0.415 (0.311 - 0.561)	0.838 (0.782 - 0.898)
Tier 2	.	WNT11	.	ENSG00000085741	7481	ENST00000322563.8	.	NM_004626.3	.	.	.	.	.	.	603699	603699	1.45	4.76014	3.2111	0.0064383	0.412 (0.224 - 0.812)	0.738 (0.650 - 0.839)
Tier 2	.	WNT2	.	ENSG00000105989	7472	ENST00000265441.8	.	NM_003391.3	.	.	.	.	.	.	147870	147870	0.13	0.408984	0.101817	0.017811	0.347 (0.189 - 0.685)	0.776 (0.685 - 0.881)
Tier 2	.	WNT3	.	ENSG00000108379	7473	ENST00000225512.6	.	NM_030753.5	.	.	.	.	.	?Tetra-amelia syndrome 1, 273395 (3), Autosomal recessive	165330	165330	0.195	0.72421	0.405789	0.87515	0.128 (0.051 - 0.404)	0.435 (0.371 - 0.510)
Tier 2	.	WNT3A	.	ENSG00000154342	89780	ENST00000284523.2	.	NM_033131.4	.	.	.	.	.	.	606359	606359	0	0	0	0.96491	0.0675 (0.023 - 0.320)	0.643 (0.565 - 0.734)
Tier 2	.	WNT4	.	ENSG00000162552	54361	ENST00000290167.11	.	NM_030761.5	.	.	.	.	.	?SERKAL syndrome, 611812 (3), Autosomal recessive; Mullerian aplasia and hyperandrogenism, 158330 (3), Autosomal dominant	.	603490	0.01	0.0847114	0.0500068	0.12766	0.284 (0.139 - 0.651)	0.694 (0.607 - 0.794)
Tier 2	.	WNT7B	.	ENSG00000188064	7477	ENST00000339464.9	.	NM_058238.3	.	.	.	.	.	.	601967	601967	0	0.0102122	0.00463432	0.00074076	0.455 (0.266 - 0.820)	0.653 (0.576 - 0.742)
Tier 2	.	XRCC2	.	ENSG00000196584	7516	ENST00000359321.2	.	NM_005431.2	.	.	.	.	.	Spermatogenic failure 50, 619145 (3), Autosomal recessive; ?Premature ovarian failure 17, 619146 (3), Autosomal recessive; ?Fanconi anemia, complementation group U, 617247 (3), Autosomal recessive	.	600375	0.34	0.16928	0.125576	3.955e-07	0.829 (0.521 - 1.37)	1.03 (0.901 - 1.18)
Tier 2	.	YY1AP1	.	ENSG00000163374	55249	ENST00000355499.9	.	NM_139119.3	.	AR	.	.	.	Grange syndrome, 602531 (3), Autosomal recessive	.	607860	22.735	19.547	15.9034	1.9461e-18	0.955 (0.706 - 1.31)	1.15 (1.07 - 1.24)
Tier 2	.	ZBTB14	.	ENSG00000198081	7541	ENST00000651870.1	.	NM_001243702.2	.	.	.	.	.	.	602126	602126	4.67	3.05228	2.32605	0.26111	0.250 (0.113 - 0.645)	0.482 (0.415 - 0.560)
Tier 2	.	ZBTB16	.	ENSG00000109906	7704	ENST00000335953.9	.	NM_006006.6	.	.	.	.	.	Leukemia, acute promyelocytic, PL2F/RARA type (3)	.	176797	19.54	14.7122	8.86947	0.99907	0.0406 (0.013 - 0.193)	0.654 (0.590 - 0.724)
Tier 2	.	ZFP36L1	.	ENSG00000185650	677	ENST00000439696.3	.	NM_004926.4	.	.	.	.	.	.	601064	601064	14.56	95.6327	27.1667	0.67406	0.126 (0.044 - 0.598)	0.507 (0.433 - 0.595)
Tier 2	.	ZFPM1	.	ENSG00000179588	161882	ENST00000319555.8	.	NM_153813.3	.	.	.	.	.	.	601950	601950	0.945	2.86702	1.34288	0.2429	0.240 (0.131 - 0.474)	1.01 (0.930 - 1.09)
Tier 2	.	ZIC2	.	ENSG00000043355	7546	ENST00000376335.8	.	NM_007129.5	.	AD	.	.	.	Holoprosencephaly 5, 609637 (3), Autosomal dominant	603073	603073	0	0	0	0.97362	0.000 (0.000 - 0.267)	0.413 (0.350 - 0.489)
Tier 2	.	ZMPSTE24	.	ENSG00000084073	10269	ENST00000372759.4	.	NM_005857.5	.	AR	.	.	.	Mandibuloacral dysplasia with type B lipodystrophy, 608612 (3), Autosomal recessive; Restrictive dermopathy 1, 275210 (3), Autosomal recessive	.	606480	7.305	16.1214	12.2486	8.8702e-16	0.943 (0.682 - 1.33)	0.933 (0.837 - 1.04)
Tier 2	.	ZNF148	.	ENSG00000163848	7707	ENST00000360647.9	.	NM_021964.3	.	AD	.	.	.	Global developmental delay, absent or hypoplastic corpus callosum, and dysmorphic facies, 617260 (3), Autosomal dominant	.	601897	20.125	4.37476	3.36771	0.99997	0.000 (0.000 - 0.103)	0.514 (0.459 - 0.576)
Tier 2	.	ZNF423	.	ENSG00000102935	23090	ENST00000563137.7	.	NM_001379286.1	.	.	.	.	.	Nephronophthisis 14, 614844 (3), Autosomal recessive, Autosomal dominant; Joubert syndrome 19, 614844 (3), Autosomal recessive, Autosomal dominant	.	604557	2.23	3.32182	1.21929	0.99996	0.0722 (0.032 - 0.187)	0.756 (0.707 - 0.808)
Tier 2	.	ZNF469	.	ENSG00000225614	84627	ENST00000565624.3	.	NM_001367624.2	.	AR	.	.	.	Brittle cornea syndrome 1, 229200 (3), Autosomal recessive	.	612078	0.2	0.344856	0.148701	0.71866	0.203 (0.118 - 0.367)	0.955 (0.921 - 0.989)
Tier 2	.	ZNF480	.	ENSG00000198464	147657	ENST00000595962.6	.	NM_144684.4	.	.	.	.	.	.	613910	613910	5.505	4.25642	3.84755	0.03557	0.474 (0.215 - 1.22)	0.941 (0.850 - 1.04)
Tier 2	.	ZNF528	.	ENSG00000167555	84436	ENST00000360465.8	.	NM_032423.3	.	.	.	.	.	.	615580	615580	16.185	5.05528	4.04859	0.00071373	0.848 (0.439 - 1.67)	1.21 (1.11 - 1.31)
Tier 2	.	ZNF638	.	ENSG00000075292	27332	ENST00000264447.9	.	NM_014497.5	.	.	.	.	.	.	614349	614349	64.68	14.1435	12.0053	1	0.0934 (0.054 - 0.169)	1.05 (0.998 - 1.11)
Tier 2	Isolated	ACTC1	.	ENSG00000159251	70	ENST00000290378.6	.	NM_005159.5	.	AD	.	.	.	Left ventricular noncompaction 4, 613424 (3), Autosomal dominant; Cardiomyopathy, hypertrophic, 11, 612098 (3), Autosomal dominant; Atrial septal defect 5, 612794 (3), Autosomal dominant; Cardiomyopathy, dilated, 1R, 613424 (3), Autosomal dominant	102540	102540	1213.42	3411.94	2298.11	0.73668	0.152 (0.061 - 0.480)	0.170 (0.131 - 0.221)
Tier 2	Isolated	ACVR1	.	ENSG00000115170	90	ENST00000434821.7	.	NM_001111067.4	.	AD	.	.	.	Fibrodysplasia ossificans progressiva, 135100 (3), Autosomal dominant	102576	102576	4.405	12.318	6.10373	0.3254	0.230 (0.125 - 0.454)	0.612 (0.541 - 0.694)
Tier 2	Isolated	ACVR2B	.	ENSG00000114739	93	ENST00000352511.5	.	NM_001106.4	.	AD	.	.	.	Heterotaxy, visceral, 4, autosomal, 613751 (3)	602730	602730	2.345	1.13265	0.919722	0.83412	0.179 (0.093 - 0.377)	0.665 (0.591 - 0.749)
Tier 2	Isolated	ADAMTS19	.	ENSG00000145808	171019	ENST00000274487.9	.	NM_133638.6	.	AR	.	.	.	.	.	607513	1.385	0.214165	0.0653965	5.9648e-08	0.382 (0.275 - 0.537)	0.758 (0.701 - 0.819)
Tier 2	Isolated	CASZ1	.	ENSG00000130940	54897	ENST00000377022.8	.	NM_001079843.3	.	AD	.	.	.	.	.	609895	13.55	7.66059	7.46251	1	0.0663 (0.032 - 0.152)	0.780 (0.737 - 0.825)
Tier 2	Isolated	CFAP53	CCDC11	ENSG00000172361	220136	ENST00000398545.5	.	NM_145020.5	.	AR	.	.	.	Heterotaxy, visceral, 6, autosomal recessive, 614779 (3), Autosomal recessive	614759	614759	0.04	0.520823	0.155349	9.6973e-19	0.980 (0.725 - 1.34)	1.10 (0.999 - 1.21)
Tier 2	Isolated	CFC1	.	ENSG00000136698	55997	ENST00000259216.6	.	NM_032545.4	.	AD	.	.	.	Heterotaxy, visceral, 2, autosomal, 605376 (3), Autosomal dominant	605194	605194	0	0.0506559	0	0.10509	0.401 (0.163 - 1.25)	1.10 (0.862 - 1.42)
Tier 2	Isolated	FOXH1	.	ENSG00000160973	8928	ENST00000377317.5	.	NM_003923.3	.	AD	.	.	.	.	603621	603621	0	0.0244064	0.0119675	0.041555	0.368 (0.180 - 0.842)	1.53 (1.39 - 1.69)
Tier 2	Isolated	ISL1	.	ENSG00000016082	3670	ENST00000230658.12	.	NM_002202.3	.	AD	.	.	.	.	600366	600366	0	0	0	0.86857	0.130 (0.052 - 0.408)	0.625 (0.540 - 0.726)
Tier 2	Isolated	LEFTY2	.	ENSG00000143768	7044	ENST00000366820.10	.	NM_003240.5	.	AD	.	.	.	.	601877	601877	0.51	1.14467	0.272577	0.00029307	0.525 (0.307 - 0.948)	0.895 (0.799 - 1.000)
Tier 2	Isolated	MED13L	.	ENSG00000123066	23389	ENST00000281928.9	.	NM_015335.5	.	AD	.	.	.	Impaired intellectual development and distinctive facial features with or without cardiac defects, 616789 (3), Autosomal dominant	608771	608771	15.405	6.05158	4.16997	1	0.0203 (0.007 - 0.064)	0.700 (0.661 - 0.741)
Tier 2	Isolated	MESP1	.	ENSG00000166823	55897	ENST00000300057.5	.	NM_018670.4	.	AD	.	.	.	.	608689	608689	0.505	1.35822	1.0218	8.6067e-05	1.68 (0.756 - 1.94)	0.892 (0.739 - 1.08)
Tier 2	Isolated	MMP21	.	ENSG00000154485	118856	ENST00000368808.3	.	NM_147191.1	.	AR	.	.	.	Heterotaxy, visceral, 7, autosomal, 616749 (3), Autosomal recessive	616749	608416	0.03	0.278071	0.0649532	1.3213e-09	0.790 (0.534 - 1.20)	0.784 (0.705 - 0.873)
Tier 2	Isolated	MYH7	.	ENSG00000092054	4625	ENST00000355349.4	.	NM_000257.4	.	AD	.	.	.	Laing distal myopathy, 160500 (3), Autosomal dominant; Cardiomyopathy, hypertrophic, 1, 192600 (3), Autosomal dominant, Digenic dominant; Left ventricular noncompaction 5, 613426 (3), Autosomal dominant; Cardiomyopathy, dilated, 1S, 613426 (3), Autosomal dominant; Scapuloperoneal syndrome, myopathic type, 181430 (3), Autosomal dominant; Myopathy, myosin storage, autosomal dominant, 608358 (3), Autosomal dominant; Myopathy, myosin storage, autosomal recessive, 255160 (3), Autosomal recessive	160760	160760	2856.72	592.177	4513.66	4.2385e-16	0.446 (0.348 - 0.575)	0.668 (0.628 - 0.710)
Tier 2	Isolated	NKX2-6	.	ENSG00000180053	137814	ENST00000325017.4	.	NM_001136271.3	.	AR	.	.	.	Persistent truncus arteriosus, 217095 (3); Conotruncal heart malformations, 217095 (3)	611770	611770	0	0.656134	0.0369256	0.018885	0.453 (0.222 - 1.03)	0.944 (0.831 - 1.07)
Tier 2	Isolated	PKD1L1	.	ENSG00000158683	168507	ENST00000289672.7	.	NM_138295.5	.	AR	.	.	.	Heterotaxy, visceral, 8, autosomal, 617205 (3), Autosomal recessive	609721	609721	2.155	0.443602	0.768922	1.0852e-40	0.613 (0.515 - 0.732)	0.976 (0.935 - 1.02)
Tier 2	Isolated	PLD1	.	ENSG00000075651	5337	ENST00000351298.9	.	NM_002662.5	.	AR	.	.	.	Cardiac valvular defect, developmental, 212093 (3), Autosomal recessive	212093	602382	26.26	5.51143	4.75248	4.7758e-21	0.677 (0.528 - 0.876)	0.979 (0.915 - 1.05)
Tier 2	Isolated	PRDM6	.	ENSG00000061455	93166	ENST00000407847.5	.	NM_001136239.4	.	AD	.	.	.	Patent ductus arteriosus 3, 617039 (3), Autosomal dominant	617039	616982	0.17	0.535905	0.217613	0.60835	0.202 (0.104 - 0.424)	0.810 (0.726 - 0.904)
Tier 2	Isolated	TBX1	.	ENSG00000184058	6899	ENST00000649276.2	.	NM_001379200.1	.	AD	.	.	.	Tetralogy of Fallot, 187500 (3), Autosomal dominant; DiGeorge syndrome, 188400 (3), Autosomal dominant; Conotruncal anomaly face syndrome, 217095 (3); Velocardiofacial syndrome, 192430 (3), Autosomal dominant	602054	602054	0.06	0.197111	0.304051	0.83661	0.136 (0.054 - 0.427)	0.860 (0.763 - 0.971)
Tier 2	Isolated	TLL1	.	ENSG00000038295	7092	ENST00000061240.7	.	NM_012464.5	.	AD	.	.	.	Atrial septal defect 6, 613087 (3), Autosomal dominant	606742	606742	0.335	0.524237	0.111024	0.17306	0.237 (0.155 - 0.370)	0.887 (0.822 - 0.956)
Tier 2	Isolated	TPM1	.	ENSG00000140416	7168	ENST00000403994.9	.	NM_001018005.2	.	AD	.	.	.	Left ventricular noncompaction 9, 611878 (3), Autosomal dominant; Cardiomyopathy, hypertrophic, 3, 115196 (3), Autosomal dominant; Cardiomyopathy, dilated, 1Y, 611878 (3), Autosomal dominant	191010	191010	4090.59	959.418	1299.56	0.0010165	0.434 (0.254 - 0.783)	0.347 (0.277 - 0.436)
Tier 2	Isolated	ZFPM2	.	ENSG00000169946	23414	ENST00000407775.7	.	NM_012082.4	.	AD	.	.	.	Diaphragmatic hernia 3, 610187 (3); 46XY sex reversal 9, 616067 (3), Autosomal dominant; Tetralogy of Fallot, 187500 (3), Autosomal dominant	603693	603693	8.305	4.84958	3.37405	1	0.0461 (0.018 - 0.145)	0.975 (0.910 - 1.04)
Tier 2	Syndromic	A2ML1	.	ENSG00000166535	144568	ENST00000299698.12	.	NM_144670.6	.	AD	.	.	.	{Otitis media, susceptibility to}, 166760 (3), Autosomal dominant	610627	610627	0.02	0.13455	0.0585649	1.6109e-34	0.772 (0.629 - 0.952)	0.967 (0.911 - 1.03)
Tier 2	Syndromic	ABL1	.	ENSG00000097007	25	ENST00000318560.6	.	NM_005157.6	.	AD	.	.	.	Leukemia, Philadelphia chromosome-positive, resistant to imatinib, 608232 (3), Somatic mutation; Congenital heart defects and skeletal malformations syndrome, 617602 (3), Autosomal dominant	617602	189980	7.665	27.0681	15.813	0.99998	0.068 (0.030 - 0.176)	0.731 (0.679 - 0.786)
Tier 2	Syndromic	ACTB	.	ENSG00000075624	60	ENST00000646664.1	.	NM_001101.5	.	AD	.	.	.	Baraitser-Winter syndrome 1, 243310 (3), Autosomal dominant; ?Dystonia, juvenile-onset, 607371 (3), Autosomal dominant	102630	102630	173.005	1200.49	452	0.98564	0.000 (0.000 - 0.232)	0.0617 (0.040 - 0.097)
Tier 2	Syndromic	ACTG1	.	ENSG00000184009	71	ENST00000573283.7	.	NM_001614.5	.	AD	.	.	.	Deafness, autosomal dominant 20/26, 604717 (3), Autosomal dominant; Baraitser-Winter syndrome 2, 614583 (3), Autosomal dominant	.	102560	109.09	546.902	221.138	0.0047837	0.435 (0.237 - 0.858)	0.366 (0.302 - 0.445)
Tier 2	Syndromic	ADAMTS17	.	ENSG00000140470	170691	ENST00000268070.9	.	NM_139057.4	.	AR	.	.	.	Weill-Marchesani 4 syndrome, recessive, 613195 (3), Autosomal recessive	.	607511	0.4	0.834721	0.246049	2.802e-15	0.550 (0.417 - 0.732)	1.16 (1.09 - 1.23)
Tier 2	Syndromic	ADNP	.	ENSG00000101126	23394	ENST00000621696.5	.	NM_001282531.3	.	AD	.	.	.	Helsmoortel-van der Aa syndrome, 615873 (3), Autosomal dominant	615873	611386	10.31	13.2184	8.92405	1	0.0259 (0.008 - 0.123)	0.758 (0.700 - 0.820)
Tier 2	Syndromic	AFF4	AFFA	ENSG00000072364	27125	ENST00000265343.10	.	NM_014423.4	.	AD	.	.	.	CHOPS syndrome, 616368 (3), Autosomal dominant	616368	604417	17.84	13.7122	7.6321	1	0.0533 (0.023 - 0.138)	0.721 (0.667 - 0.780)
Tier 2	Syndromic	AMER1	.	ENSG00000184675	139285	ENST00000374869.8	.	NM_152424.4	.	XLD	.	.	.	Osteopathia striata with cranial sclerosis, 300373 (3), X-linked dominant	300647	300647	1.985	1.17264	1.00967	0.8538	0.177 (0.091 - 0.371)	1.08 (0.998 - 1.16)
Tier 2	Syndromic	AMMECR1	.	ENSG00000101935	9949	ENST00000262844.10	.	NM_015365.3	.	XLR	.	.	.	Midface hypoplasia, hearing impairment, elliptocytosis, and nephrocalcinosis, 300990 (3), X-linked recessive	.	300195	0.665	0.920114	0.446546	0.82117	0.0995 (0.034 - 0.472)	0.727 (0.612 - 0.866)
Tier 2	Syndromic	ANKRD11	.	ENSG00000167522	29123	ENST00000301030.10	.	NM_013275.6	.	AD	.	.	.	KBG syndrome, 148050 (3), Autosomal dominant	611192	611192	12.205	11.3477	7.35906	1	0.0468 (0.022 - 0.107)	1.04 (0.997 - 1.08)
Tier 2	Syndromic	ANKS6	.	ENSG00000165138	203286	ENST00000353234.5	.	NM_173551.5	.	AR	.	.	.	Nephronophthisis 16, 615382 (3), Autosomal recessive	615370	615370	1.24	2.80026	1.52679	6.9447e-06	0.444 (0.292 - 0.694)	1.01 (0.935 - 1.09)
Tier 2	Syndromic	ARHGAP31	.	ENSG00000031081	57514	ENST00000264245.9	.	NM_020754.4	.	AD	.	.	.	Adams-Oliver syndrome 1, 100300 (3), Autosomal dominant	610911	610911	7.625	9.06732	8.8455	0.99999	0.0912 (0.047 - 0.192)	0.919 (0.863 - 0.978)
Tier 2	Syndromic	ARID1A	.	ENSG00000117713	8289	ENST00000324856.13	.	NM_006015.6	.	AD	.	.	.	Coffin-Siris syndrome 2, 614607 (3), Autosomal dominant	603024	603024	7.635	10.9302	9.33664	1	0.0225 (0.008 - 0.071)	0.700 (0.660 - 0.741)
Tier 2	Syndromic	ARL6	.	ENSG00000113966	84100	ENST00000463745.6	.	NM_001278293.3	.	AR	.	.	.	Retinitis pigmentosa 55, 613575 (3), Autosomal recessive; {Bardet-Biedl syndrome 1, modifier of}, 209900 (3), Autosomal recessive, Digenic recessive; Bardet-Biedl syndrome 3, 600151 (3), Autosomal recessive	.	608845	2.445	1.50751	0.900489	0.01013	0.436 (0.227 - 0.917)	0.841 (0.702 - 1.01)
Tier 2	Syndromic	ASXL1	.	ENSG00000171456	171023	ENST00000375687.10	.	NM_015338.6	.	AD	.	.	.	Myelodysplastic syndrome, somatic, 614286 (3); Bohring-Opitz syndrome, 605039 (3), Autosomal dominant	612990	612990	8.97	14.6701	8.51047	1.2511e-14	0.589 (0.441 - 0.794)	0.938 (0.884 - 0.995)
Tier 2	Syndromic	ASXL2	.	ENSG00000143970	55252	ENST00000435504.9	.	NM_018263.6	.	AD	.	.	.	Shashi-Pena syndrome, 617190 (3), Autosomal dominant	612991	612991	6.655	3.10382	2.43132	1	0.0564 (0.025 - 0.146)	0.823 (0.770 - 0.880)
Tier 2	Syndromic	ATIC	.	ENSG00000138363.15	471	ENST00000236959.14	.	NM_004044.7	.	AR	.	.	.	AICA-ribosiduria due to ATIC deficiency, 608688 (3), Autosomal recessive	608688	601731	7.545	18.1503	15.3206	3.01e-19	0.920 (0.688 - 1.25)	1.08 (0.984 - 1.17)
Tier 2	Syndromic	ATP6V1A	.	ENSG00000114573.10	523	ENST00000273398.8	.	NM_001690.4	.	AR	.	.	.	Cutis laxa, autosomal recessive, type IID, 617403 (3), Autosomal recessive; Developmental and epileptic encephalopathy 93, 618012 (3), Autosomal dominant	617403	607027	6.73	6.87575	4.61196	0.86801	0.182 (0.098 - 0.358)	0.494 (0.436 - 0.560)
Tier 2	Syndromic	ATP7A	.	ENSG00000165240	538	ENST00000341514.11	.	NM_000052.7	.	XLR	.	.	.	Occipital horn syndrome, 304150 (3), X-linked recessive; Spinal muscular atrophy, distal, X-linked 3, 300489 (3), X-linked recessive; Menkes disease, 309400 (3), X-linked recessive	300011	300011	1.955	1.90553	0.995424	0.99983	0.0942 (0.045 - 0.216)	0.816 (0.755 - 0.883)
Tier 2	Syndromic	B3GALT6	.	ENSG00000176022	126792	ENST00000379198.5	.	NM_080605.4	.	AR	.	.	.	Ehlers-Danlos syndrome, spondylodysplastic type, 2, 615349 (3), Autosomal recessive; Spondyloepimetaphyseal dysplasia with joint laxity, type 1, with or without fractures, 271640 (3), Autosomal recessive; Al-Gazali syndrome, 609465 (3), Autosomal recessive	615291	615291	2.525	7.7483	6.40932	0.022667	0.564 (0.255 - 1.42)	0.694 (0.586 - 0.824)
Tier 2	Syndromic	BBS1	.	ENSG00000174483	582	ENST00000318312.12	.	NM_024649.5	.	AR	.	.	.	Bardet-Biedl syndrome 1, 209900 (3), Autosomal recessive, Digenic recessive	209900	209901	7.79	9.07216	5.68017	3.4063e-12	0.692 (0.497 - 0.981)	0.976 (0.892 - 1.07)
Tier 2	Syndromic	BBS10	.	ENSG00000179941	79738	ENST00000650064.2	.	NM_024685.4	.	AR	.	.	.	Bardet-Biedl syndrome 10, 615987 (3), Autosomal recessive	610148	610148	4.56	4.28209	3.44017	1.7467e-12	0.925 (0.644 - 1.36)	0.986 (0.905 - 1.08)
Tier 2	Syndromic	BBS12	.	ENSG00000181004	166379	ENST00000314218.8	.	NM_152618.3	.	AR	.	.	.	Bardet-Biedl syndrome 12, 615989 (3), Autosomal recessive	.	610683	1.275	2.99354	2.07983	2.3352e-07	0.616 (0.406 - 0.963)	0.951 (0.870 - 1.04)
Tier 2	Syndromic	BBS4	.	ENSG00000140463	585	ENST00000268057.9	.	NM_033028.5	.	AR	.	.	.	Bardet-Biedl syndrome 4, 615982 (3), Autosomal recessive	.	600374	6.93	7.11963	5.05701	1.4549e-16	0.858 (0.632 - 1.18)	1.17 (1.06 - 1.28)
Tier 2	Syndromic	BBS5	.	ENSG00000163093	129880	ENST00000295240.8	.	NM_152384.3	.	AR	.	.	.	Bardet-Biedl syndrome 5, 615983 (3), Autosomal recessive	.	603650	2.385	6.34536	4.75088	4.8446e-06	0.550 (0.351 - 0.890)	0.822 (0.718 - 0.942)
Tier 2	Syndromic	BBS7	.	ENSG00000138686	55212	ENST00000264499.9	.	NM_176824.3	.	AR	.	.	.	Bardet-Biedl syndrome 7, 615984 (3), Autosomal recessive	.	607590	2.38	3.70037	1.67585	7.0515e-09	0.506 (0.355 - 0.735)	0.821 (0.747 - 0.902)
Tier 2	Syndromic	BBS9	.	ENSG00000122507	27241	ENST00000242067.11	.	NM_198428.3	.	AR	.	.	.	Bardet-Biedl syndrome 9, 615986 (3), Autosomal recessive	607968	607968	7.61	3.09099	2.44092	4.2117e-17	0.635 (0.484 - 0.842)	0.947 (0.874 - 1.02)
Tier 2	Syndromic	BMP2	.	ENSG00000125845	650	ENST00000378827.5	.	NM_001200.4	.	AD	.	.	.	Short stature, facial dysmorphism, and skeletal anomalies with or without cardiac anomalies 1, 617877 (3), Autosomal dominant; Brachydactyly, type A2, 112600 (3), Autosomal dominant; {HFE hemochromatosis, modifier of}, 235200 (3), Autosomal recessive	112261	112261	0.42	3.07943	1.51273	0.98799	0.000 (0.000 - 0.224)	0.792 (0.702 - 0.894)
Tier 2	Syndromic	C2CD3	.	ENSG00000168014.18	26005	ENST00000334126.12	.	NM_001286577.2	.	AR	.	.	.	Orofaciodigital syndrome XIV, 615948 (3), Autosomal recessive	615948	615944	6.11	3.30018	2.06215	4.44e-19	0.503 (0.396 - 0.644)	0.953 (0.903 - 1.000)
Tier 2	Syndromic	CACNA1C	.	ENSG00000151067	775	ENST00000399655.6	ENST00000399603.6	NM_000719.7	NM_001167623.2	AD	.	.	.	Timothy syndrome, 601005 (3), Autosomal dominant; Long QT syndrome 8, 618447 (3), Autosomal dominant; Brugada syndrome 3, 611875 (3)	114205	114205	55.905	11.0358	10.652	1	0.0487 (0.024 - 0.102)	0.495 (0.463 - 0.528)
Tier 2	Syndromic	CBL	.	ENSG00000110395	867	ENST00000264033.6	.	NM_005188.4	.	AD	.	.	.	Noonan syndrome-like disorder with or without juvenile myelomonocytic leukemia, 613563 (3), Autosomal dominant; ?Juvenile myelomonocytic leukemia, 607785 (3), Autosomal dominant, Somatic mutation	613563	165360	1.815	3.74567	2.10285	0.00060921	0.322 (0.212 - 0.503)	0.870 (0.803 - 0.942)
Tier 2	Syndromic	CCBE1	.	ENSG00000183287	147372	ENST00000439986.9	.	NM_133459.4	.	AR	.	.	.	Hennekam lymphangiectasia-lymphedema syndrome 1, 235510 (3), Autosomal recessive	612753	612753	0.815	0.684	0.343495	1.5315e-07	0.643 (0.424 - 1.01)	1.13 (1.02 - 1.25)
Tier 2	Syndromic	CCDC103	.	ENSG00000167131	388389	ENST00000417826.3	.	NM_213607.3	.	AR	.	.	.	Ciliary dyskinesia, primary, 17, 614679 (3), Autosomal recessive	614677	614677	0.09	0	0	0.00050909	0.692 (0.378 - 1.36)	0.979 (0.850 - 1.13)
Tier 2	Syndromic	CCDC174	.	ENSG00000154781.17	51244	ENST00000383794.7	.	NM_016474.5	.	AR	.	.	.	Hypotonia, infantile, with psychomotor retardation, 616816 (3), Autosomal recessive	616816	616735	7.94	7.31513	5.3768	7.14e-08	0.568 (0.383 - 0.863)	0.992 (0.896 - 1.10)
Tier 2	Syndromic	CCDC65	DRC2	ENSG00000139537.11	85478	ENST00000320516.5	.	NM_033124.5	.	AR	.	.	.	Ciliary dyskinesia, primary, 27, 615504 (3), Autosomal recessive	611088	611088	0.03	0.575645	0.289679	5.7685e-11	0.765 (0.533 - 1.12)	1.04 (0.941 - 1.15)
Tier 2	Syndromic	CCNO	.	ENSG00000152669.9	10309	ENST00000282572.5	.	NM_021147.5	.	AR	.	.	.	Ciliary dyskinesia, primary, 29, 615872 (3), Autosomal recessive	607752	607752	0	0.145896	0.0569073	0.003548	0.559 (0.291 - 1.17)	1.03 (0.914 - 1.16)
Tier 2	Syndromic	CD96	.	ENSG00000153283	10225	ENST00000352690.9	.	NM_005816.5	.	AD	.	.	.	C syndrome, 211750 (3), Autosomal dominant	606037	606037	0.22	0.217955	0.0607277	1.392e-11	0.679 (0.484 - 0.970)	1.08 (0.982 - 1.18)
Tier 2	Syndromic	CDC45	.	ENSG00000093009	8318	ENST00000263201.7	.	NM_003504.5	.	AR	.	.	.	Meier-Gorlin syndrome 7, 617063 (3), Autosomal recessive	617063	603465	0.25	0.194928	0.122019	4.6237e-05	0.383 (0.252 - 0.598)	0.877 (0.799 - 0.963)
Tier 2	Syndromic	CENPF	.	ENSG00000117724	1063	ENST00000366955.8	.	NM_016343.4	.	AR	.	.	.	Stromme syndrome, 243605 (3), Autosomal recessive	600236	600236	0.55	0.114481	0.0882921	1.8822e-36	0.608 (0.506 - 0.733)	1.000 (0.959 - 1.05)
Tier 2	Syndromic	CEP290	.	ENSG00000198707	80184	ENST00000552810.6	.	NM_025114.4	.	AR	.	.	.	Leber congenital amaurosis 10, 611755 (3); Joubert syndrome 5, 610188 (3), Autosomal recessive; Senior-Loken syndrome 6, 610189 (3), Autosomal recessive; ?Bardet-Biedl syndrome 14, 615991 (3), Autosomal recessive; Meckel syndrome 4, 611134 (3), Autosomal recessive	610142	610142	5.795	2.60499	1.55799	1.0549e-60	0.837 (0.713 - 0.985)	0.958 (0.907 - 1.01)
Tier 2	Syndromic	CEP57	.	ENSG00000166037	9702	ENST00000325542.10	.	NM_014679.5	.	AR	.	.	.	Mosaic variegated aneuploidy syndrome 2, 614114 (3), Autosomal recessive	607951	607951	15.745	7.82895	5.10421	0.072685	0.267 (0.155 - 0.481)	1.08 (0.979 - 1.19)
Tier 2	Syndromic	CFAP298	C21orf59	ENSG00000159079.19	56683	ENST00000290155.8	.	NM_021254.4	.	AR	.	.	.	Ciliary dyskinesia, primary, 26, 615500 (3), Autosomal recessive	615500	615494	6.42	13.5015	9.94641	1.12e-06	0.653 (0.417 - 1.06)	0.916 (0.801 - 1.05)
Tier 2	Syndromic	CHST14	.	ENSG00000169105	113189	ENST00000306243.7	.	NM_130468.4	.	AR	.	.	.	Ehlers-Danlos syndrome, musculocontractural type 1, 601776 (3), Autosomal recessive	601776	608429	2.265	7.8943	4.30663	0.44727	0.203 (0.082 - 0.640)	0.867 (0.768 - 0.981)
Tier 2	Syndromic	CHST3	.	ENSG00000122863.6	9469	ENST00000373115.5	.	NM_004273.5	.	AR	.	.	.	Spondyloepiphyseal dysplasia with congenital joint dislocations, 143095 (3), Autosomal recessive	143095	603799	3.38	13.7836	8.07481	0.0072431	0.403 (0.220 - 0.795)	0.878 (0.796 - 0.968)
Tier 2	Syndromic	COX7B	.	ENSG00000131174	1349	ENST00000650309.2	.	NM_001866.3	.	XLD	.	.	.	Linear skin defects with multiple congenital anomalies 2, 300887 (3), X-linked dominant	.	300885	193.69	122.588	144.567	0.67459	0.000 (0.000 - 0.815)	0.788 (0.573 - 1.10)
Tier 2	Syndromic	CTNND1	.	ENSG00000198561	1500	ENST00000399050.10	.	NM_001085458.2	.	AD	.	.	.	Blepharocheilodontic syndrome 2, 617681 (3), Autosomal dominant	.	601045	30.895	31.7147	19.5514	0.99999	0.0806 (0.039 - 0.185)	0.756 (0.698 - 0.818)
Tier 2	Syndromic	CTU2	.	ENSG00000174177.13	348180	ENST00000453996.7	.	NM_001012759.3	.	AR	.	.	.	Microcephaly, facial dysmorphism, renal agenesis, and ambiguous genitalia syndrome, 618142 (3), Autosomal recessive	618142	617057	2.315	6.47013	5.36844	3.97e-22	1.11 (0.832 - 1.50)	1.62 (1.51 - 1.75)
Tier 2	Syndromic	DDX11	.	ENSG00000013573	1663	ENST00000542838.6	.	NM_030653.4	.	AR	.	.	.	Warsaw breakage syndrome, 613398 (3), Autosomal recessive	601150	601150	3.015	4.23397	2.45977	2.3461e-21	0.738 (0.572 - 0.961)	1.03 (0.958 - 1.10)
Tier 2	Syndromic	DDX3X	.	ENSG00000215301	1654	ENST00000644876.2	.	NM_001356.5	.	XLD	.	.	.	Intellectual developmental disorder, X-linked, syndrome, Snijders Blok type, 300958 (3), X-linked dominant, X-linked recessive	300958	300160	53.185	49.4473	31.9662	0.99986	0.000 (0.000 - 0.118)	0.276 (0.229 - 0.333)
Tier 2	Syndromic	DDX59	.	ENSG00000118197	83479	ENST00000331314.11	.	NM_001031725.6	.	AR	.	.	.	Orofaciodigital syndrome V, 174300 (3), Autosomal recessive	174300	615464	6.21	4.13194	2.9079	5.8502e-07	0.560 (0.369 - 0.876)	0.878 (0.795 - 0.969)
Tier 2	Syndromic	DNAAF11	LRRC6	ENSG00000129295	23639	ENST00000620350.5	.	NM_012472.6	.	AR	.	.	.	Ciliary dyskinesia, primary, 19, 614935 (3), Autosomal recessive	614930	614930	2.04	1.12153	0.626384	1.0409e-10	0.739 (0.514 - 1.08)	1.02 (0.921 - 1.14)
Tier 2	Syndromic	DNAAF2	.	ENSG00000165506	55172	ENST00000298292.13	.	NM_018139.3	.	AR	.	.	.	Ciliary dyskinesia, primary, 10, 612518 (3), Autosomal recessive	612517	612517	1.99	3.24519	3.01071	6.4811e-09	0.703 (0.475 - 1.07)	1.03 (0.957 - 1.12)
Tier 2	Syndromic	DNAAF3	.	ENSG00000167646	352909	ENST00000524407.7	.	NM_001256715.2	.	AR	.	.	.	Ciliary dyskinesia, primary, 2, 606763 (3), Autosomal recessive	614566	614566	0.645	0.789419	3.11291	5.5391e-08	0.641 (0.428 - 0.987)	0.937 (0.854 - 1.03)
Tier 2	Syndromic	DNAAF4	DYX1C1	ENSG00000256061	161582	ENST00000321149.7	.	NM_130810.4	.	AR	.	.	.	{Dyslexia, susceptibility to, 1}, 127700 (3), Autosomal dominant; Ciliary dyskinesia, primary, 25, 615482 (3), Autosomal recessive	608706	608706	0.335	0.300329	0.169621	9.7181e-10	0.744 (0.508 - 1.12)	1.17 (1.05 - 1.30)
Tier 2	Syndromic	DNAAF5	HEATR2	ENSG00000164818	54919	ENST00000297440.11	.	NM_017802.4	.	AR	.	.	.	Ciliary dyskinesia, primary, 18, 614874 (3), Autosomal recessive	614864	614864	3.99	5.96678	6.01575	8.1011e-11	0.649 (0.459 - 0.935)	1.000 (0.924 - 1.08)
Tier 2	Syndromic	DNAAF6	PIH1D3	ENSG00000080572	139212	ENST00000372453.8	.	NM_173494.2	.	XLR	.	.	.	Ciliary dyskinesia, primary, 36, X-linked, 300991 (3), X-linked recessive	300991	300933	0	0	0	0.85529	0.000 (0.000 - 0.472)	0.838 (0.676 - 1.04)
Tier 2	Syndromic	DNAH1	.	ENSG00000114841.18	25981	ENST00000420323.7	.	NM_015512.5	.	AR	.	.	.	Spermatogenic failure 18, 617576 (3), Autosomal recessive; ?Ciliary dyskinesia, primary, 37, 617577 (3), Autosomal recessive	603332	603332	0.945	2.19184	1.40467	1.4983e-26	0.398 (0.332 - 0.478)	0.931 (0.899 - 0.964)
Tier 2	Syndromic	DNAH11	.	ENSG00000105877	8701	ENST00000409508.8	.	NM_001277115.2	.	AR	.	.	.	Ciliary dyskinesia, primary, 7, with or without situs inversus, 611884 (3), Autosomal recessive	603339	603339	0.08	0.382963	0.040414	2.5389e-58	0.583 (0.505 - 0.674)	1.33 (1.29 - 1.37)
Tier 2	Syndromic	DNAH8	.	ENSG00000124721.18	1769	ENST00000327475.11	.	NM_001206927.2	.	AR	.	.	.	Spermatogenic failure 46, 619095 (3), Autosomal recessive	603337	603337	0	0.00451014	0.0044275	1.1489e-60	0.586 (0.509 - 0.675)	0.929 (0.896 - 0.963)
Tier 2	Syndromic	DNAH9	.	ENSG00000007174.18	1770	ENST00000262442.9	.	NM_001372.4	.	AR	.	.	.	Ciliary dyskinesia, primary, 40, 618300 (3), Autosomal recessive	618300	603330	0	0.0233518	0.00550292	3.05e-60	0.624 (0.540 - 0.722)	1.000 (0.969 - 1.04)
Tier 2	Syndromic	DNAI2	.	ENSG00000171595	64446	ENST00000311014.11	.	NM_023036.6	.	AR	.	.	.	Ciliary dyskinesia, primary, 9, with or without situs inversus, 612444 (3), Autosomal recessive	605483	605483	0	0.0236943	0	9.5317e-13	0.698 (0.505 - 0.982)	0.937 (0.856 - 1.03)
Tier 2	Syndromic	DNAJB13	.	ENSG00000187726.9	374407	ENST00000339764.6	.	NM_153614.4	.	AR	.	.	.	Ciliary dyskinesia, primary, 34, 617091 (3), Autosomal recessive	610263	610263	0	0.0169664	0.00995079	0.0028524	0.417 (0.236 - 0.783)	0.861 (0.756 - 0.981)
Tier 2	Syndromic	DNAL1	.	ENSG00000119661	83544	ENST00000553645.7	.	NM_031427.4	.	AR	.	.	.	Ciliary dyskinesia, primary, 16, 614017 (3), Autosomal recessive	610062	610062	3.36	2.27617	1.51131	0.0088801	0.449 (0.234 - 0.945)	0.637 (0.511 - 0.799)
Tier 2	Syndromic	DRC1	CCDC164	ENSG00000157856.12	92749	ENST00000288710.7	.	NM_145038.5	.	AR	.	.	.	Ciliary dyskinesia, primary, 21, 615294 (3), Autosomal recessive	615288	615288	0	0.0208494	0.0337442	8.3157e-20	0.785 (0.599 - 1.04)	1.01 (0.927 - 1.09)
Tier 2	Syndromic	DSE	.	ENSG00000111817.19	29940	ENST00000644252.3	.	NM_013352.4	.	AR	.	.	.	Ehlers-Danlos syndrome, musculocontractural type 2, 615539 (3), Autosomal recessive	615539	605942	4.73	6.06359	1.8578	0.6331	0.209 (0.122 - 0.377)	0.751 (0.691 - 0.816)
Tier 2	Syndromic	DVL3	.	ENSG00000161202	1857	ENST00000313143.9	.	NM_004423.4	.	AD	.	.	.	Robinow syndrome, autosomal dominant 3, 616894 (3), Autosomal dominant	601368	601368	14.12	35.1365	25.616	0.38544	0.225 (0.127 - 0.422)	0.705 (0.645 - 0.771)
Tier 2	Syndromic	DYNC2H1	.	ENSG00000187240	79659	ENST00000375735.7	ENST00000650373.2	NM_001377.3	NM_001080463.2	AR	.	.	.	Short-rib thoracic dysplasia 3 with or without polydactyly, 613091 (3), Autosomal recessive, Digenic recessive	603297	603297	2.145	1.53471	0.566823	1.1366e-44	0.493 (0.422 - 0.576)	0.943 (0.907 - 0.979)
Tier 2	Syndromic	DYNC2LI1	.	ENSG00000138036.18	51626	ENST00000260605.12	.	NM_016008.4	.	AR	.	.	.	Short-rib thoracic dysplasia 15 with polydactyly, 617088 (3), Autosomal recessive	617088	617083	6.16	4.74519	2.20651	3.15e-09	0.743 (0.502 - 1.13)	1.07 (0.949 - 1.20)
Tier 2	Syndromic	DYRK1A	.	ENSG00000157540	1859	ENST00000647188.2	.	NM_001347721.2	.	AD	.	.	.	Intellectual developmental disorder, autosomal dominant 7, 614104 (3), Autosomal dominant	614104	600855	37.67	13.1913	10.5506	0.99967	0.0828 (0.037 - 0.214)	0.554 (0.498 - 0.615)
Tier 2	Syndromic	EED	.	ENSG00000074266	8726	ENST00000263360.11	.	NM_003797.5	.	AD	.	.	.	Cohen-Gibson syndrome, 617561 (3), Autosomal dominant	605984	605984	4.075	4.80738	3.40498	0.99929	0.0394 (0.013 - 0.187)	0.499 (0.429 - 0.582)
Tier 2	Syndromic	FANCA	.	ENSG00000187741	2175	ENST00000389301.8	.	NM_000135.4	.	AR	.	.	.	Fanconi anemia, complementation group A, 227650 (3), Autosomal recessive	607139	607139	0.805	0.572944	0.239613	1.5943e-68	1.15 (0.976 - 1.37)	1.55 (1.47 - 1.62)
Tier 2	Syndromic	FANCC	.	ENSG00000158169	2176	ENST00000289081.8	.	NM_000136.3	.	AR	.	.	.	Fanconi anemia, complementation group C, 227645 (3), Autosomal recessive	613899	613899	1.63	1.29183	0.955655	2.7921e-13	0.742 (0.536 - 1.04)	1.03 (0.939 - 1.13)
Tier 2	Syndromic	FANCD2	.	ENSG00000144554	2177	ENST00000675286.1	.	NM_001018115.3	.	AR	.	.	.	Fanconi anemia, complementation group D2, 227646 (3), Autosomal recessive	613984	613984	0.595	0.413372	0.213746	1.0974e-30	0.715 (0.580 - 0.886)	0.996 (0.937 - 1.06)
Tier 2	Syndromic	FBN1	.	ENSG00000166147	2200	ENST00000316623.10	.	NM_000138.5	.	AD	.	.	.	Geleophysic dysplasia 2, 614185 (3), Autosomal dominant; Weill-Marchesani syndrome 2, dominant, 608328 (3), Autosomal dominant; Ectopia lentis, familial, 129600 (3), Autosomal dominant; MASS syndrome, 604308 (3), Autosomal dominant; Marfan lipodystrophy syndrome, 616914 (3), Autosomal dominant; Acromicric dysplasia, 102370 (3), Autosomal dominant; Marfan syndrome, 154700 (3), Autosomal dominant; Stiff skin syndrome, 184900 (3), Autosomal dominant	134797	134797	22.35	26.6254	7.21901	1	0.0189 (0.008 - 0.049)	0.645 (0.612 - 0.679)
Tier 2	Syndromic	FBN2	.	ENSG00000138829	2201	ENST00000262464.9	.	NM_001999.4	.	AD	.	.	.	Macular degeneration, early-onset, 616118 (3), Autosomal dominant; Contractural arachnodactyly, congenital, 121050 (3), Autosomal dominant	612570	612570	17.695	0.399973	2.65904	1	0.143 (0.101 - 0.205)	0.892 (0.854 - 0.932)
Tier 2	Syndromic	FGFR2	.	ENSG00000066468.24	2263	ENST00000358487.10	.	NM_000141.5	.	AD	.	.	.	Bent bone dysplasia syndrome, 614592 (3), Autosomal dominant; LADD syndrome, 149730 (3), Autosomal dominant; Scaphocephaly, maxillary retrusion, and mental retardation, 609579 (3); Antley-Bixler syndrome without genital anomalies or disordered steroidogenesis, 207410 (3), Autosomal dominant; Scaphocephaly and Axenfeld-Rieger anomaly (3); Jackson-Weiss syndrome, 123150 (3), Autosomal dominant; Gastric cancer, somatic, 613659 (3); Craniofacial-skeletal-dermatologic dysplasia, 101600 (3), Autosomal dominant; Apert syndrome, 101200 (3), Autosomal dominant; Pfeiffer syndrome, 101600 (3), Autosomal dominant; Craniosynostosis, nonspecific (3); Beare-Stevenson cutis gyrata syndrome, 123790 (3), Autosomal dominant; Crouzon syndrome, 123500 (3), Autosomal dominant; Saethre-Chotzen syndrome, 101400 (3), Autosomal dominant	176943	176943	0.24	1.21875	0.086628	0.99731	0.137 (0.074 - 0.270)	0.688 (0.627 - 0.754)
Tier 2	Syndromic	FIG4	.	ENSG00000112367	9896	ENST00000230124.8	.	NM_014845.6	.	AR	.	.	.	Yunis-Varon syndrome, 216340 (3), Autosomal recessive; ?Polymicrogyria, bilateral temporooccipital, 612691 (3), Autosomal recessive; Amyotrophic lateral sclerosis 11, 612577 (3), Autosomal dominant; Charcot-Marie-Tooth disease, type 4J, 611228 (3), Autosomal recessive	609390	609390	2.935	5.27067	4.10838	2.3423e-34	0.985 (0.787 - 1.24)	0.764 (0.701 - 0.831)
Tier 2	Syndromic	FLNA	.	ENSG00000196924	2316	ENST00000369850.10	.	NM_001110556.2	.	XLD/XLR	.	.	.	Otopalatodigital syndrome, type II, 304120 (3), X-linked dominant; Intestinal pseudoobstruction, neuronal, 300048 (3), X-linked recessive; Cardiac valvular dysplasia, X-linked, 314400 (3), X-linked; ?FG syndrome 2, 300321 (3), X-linked; Melnick-Needles syndrome, 309350 (3), X-linked dominant; Terminal osseous dysplasia, 300244 (3), X-linked dominant; Congenital short bowel syndrome, 300048 (3), X-linked recessive; Otopalatodigital syndrome, type I, 311300 (3), X-linked dominant; Heterotopia, periventricular, 1, 300049 (3), X-linked dominant; Frontometaphyseal dysplasia 1, 305620 (3), X-linked recessive	300017	300017	52.22	158.017	77.4228	1	0.0261 (0.010 - 0.082)	0.698 (0.659 - 0.738)
Tier 2	Syndromic	FTO	.	ENSG00000140718	79068	ENST00000471389.6	.	NM_001080432.3	.	AR	.	.	.	Growth retardation, developmental delay, facial dysmorphism, 612938 (3), Autosomal recessive; {Obesity, susceptibility to, BMIQ14}, 612460 (3), Autosomal recessive	610966	610966	20.41	3.3008	2.40296	8.364e-08	0.560 (0.378 - 0.850)	0.904 (0.813 - 1.000)
Tier 2	Syndromic	GALNS	.	ENSG00000141012.13	2588	ENST00000268695.10	.	NM_000512.5	.	AR	.	.	.	Mucopolysaccharidosis IVA, 253000 (3), Autosomal recessive	253000	612222	3.105	7.7751	4.60754	2.96e-10	0.690 (0.481 - 1.01)	1.07 (0.977 - 1.17)
Tier 2	Syndromic	GAS8	DRC4	ENSG00000141013.17	2622	ENST00000268699.9	.	NM_001481.3	.	AR	.	.	.	Ciliary dyskinesia, primary, 33, 616726 (3), Autosomal recessive	605178	605178	9.985	6.20183	6.66736	1.0876e-12	0.825 (0.584 - 1.19)	1.15 (1.05 - 1.26)
Tier 2	Syndromic	GJA1	.	ENSG00000152661	2697	ENST00000282561.4	.	NM_000165.5	.	AD/AR	.	.	.	Erythrokeratodermia variabilis et progressiva 3, 617525 (3), Autosomal dominant; Craniometaphyseal dysplasia, autosomal recessive, 218400 (3), Autosomal recessive; Oculodentodigital dysplasia, 164200 (3), Autosomal dominant; Hypoplastic left heart syndrome 1, 241550 (3), Autosomal recessive; Palmoplantar keratoderma with congenital alopecia, 104100 (3), Autosomal dominant; Syndactyly, type III, 186100 (3), Autosomal dominant; Oculodentodigital dysplasia, autosomal recessive, 257850 (3), Autosomal recessive; Atrioventricular septal defect 3, 600309 (3), Autosomal dominant	121014	121014	131.365	48.5423	69.2371	0.15523	0.273 (0.133 - 0.624)	0.746 (0.653 - 0.855)
Tier 2	Syndromic	GLI3	.	ENSG00000106571.15	2737	ENST00000395925.8	.	NM_000168.6	.	AD	.	.	.	Greig cephalopolysyndactyly syndrome, 175700 (3), Autosomal dominant; Polydactyly, postaxial, types A1 and B, 174200 (3), Autosomal dominant; Pallister-Hall syndrome, 146510 (3), Autosomal dominant; Polydactyly, preaxial, type IV, 174700 (3), Autosomal dominant	165240	165240	0.89	1.09869	0.90336	0.99999	0.0929 (0.048 - 0.195)	0.953 (0.902 - 1.01)
Tier 2	Syndromic	GPC3	.	ENSG00000147257	2719	ENST00000370818.8	.	NM_004484.4	.	XLR	.	.	.	Wilms tumor, somatic, 194070 (3); Simpson-Golabi-Behmel syndrome, type 1, 312870 (3), X-linked recessive	300037	300037	1.805	16.0369	2.66304	0.9982	0.000 (0.000 - 0.162)	0.726 (0.637 - 0.827)
Tier 2	Syndromic	GPC6	.	ENSG00000183098.11	10082	ENST00000377047.9	.	NM_005708.5	.	AR	.	.	.	Omodysplasia 1, 258315 (3), Autosomal recessive	258315	604404	1.545	2.5826	0.380156	0.14181	0.259 (0.141 - 0.511)	0.859 (0.777 - 0.949)
Tier 2	Syndromic	HAAO	.	ENSG00000162882.15	23498	ENST00000294973.11	.	NM_012205.3	.	AR	.	.	.	Vertebral, cardiac, renal, and limb defects syndrome 1, 617660 (3), Autosomal recessive	617660	604521	1.72	5.92368	2.28298	1.06e-08	0.741 (0.495 - 1.14)	1.04 (0.916 - 1.18)
Tier 2	Syndromic	HDAC8	.	ENSG00000147099	55869	ENST00000373573.9	.	NM_018486.3	.	XLD	.	.	.	Cornelia de Lange syndrome 5, 300882 (3), X-linked dominant	300882	300269	5.61	3.04012	2.55365	0.97707	0.0625 (0.021 - 0.297)	0.346 (0.275 - 0.437)
Tier 2	Syndromic	HES7	.	ENSG00000179111	84667	ENST00000541682.7	.	NM_001165967.2	.	AR	.	.	.	Spondylocostal dysostosis 4, autosomal recessive, 613686 (3), Autosomal recessive	608059	608059	0.05	0.498069	0.315324	0.827	0.000 (0.000 - 0.517)	0.787 (0.655 - 0.948)
Tier 2	Syndromic	HNRNPK	.	ENSG00000165119	3190	ENST00000376263.8	.	NM_031263.4	.	AD	.	.	.	Au-Kline syndrome, 616580 (3), Autosomal dominant	616580	600712	114.965	140.763	102.865	0.99998	0.000 (0.000 - 0.096)	0.330 (0.278 - 0.393)
Tier 2	Syndromic	HPGD	.	ENSG00000164120.14	3248	ENST00000296522.11	.	NM_000860.6	.	AR	.	.	.	?Digital clubbing, isolated congenital, 119900 (3), Autosomal recessive; Hypertrophic osteoarthropathy, primary, autosomal recessive 1, 259100 (3), Autosomal recessive; Cranioosteoarthropathy, 259100 (3), Autosomal recessive	259100	601688	0.405	0.25264	0.235361	1.44e-05	0.717 (0.431 - 1.25)	1.03 (0.897 - 1.18)
Tier 2	Syndromic	HYAL2	.	ENSG00000068001	8692	ENST00000357750.9	.	NM_003773.5	.	AR	.	.	.	.	.	603551	11.02	21.9036	21.9806	0.18682	0.254 (0.132 - 0.535)	0.780 (0.702 - 0.866)
Tier 2	Syndromic	HYDIN	.	ENSG00000157423.18	54768	ENST00000393567.7	.	NM_001270974.2	.	AR	.	.	.	Ciliary dyskinesia, primary, 5, 608647 (3), Autosomal recessive	610812	610812	0.35	0.0271844	0.010018	2.2706e-24	0.415 (0.342 - 0.505)	0.950 (0.915 - 0.986)
Tier 2	Syndromic	IGFBP7	.	ENSG00000163453	3490	ENST00000295666.6	.	NM_001553.3	.	AR	.	.	.	Retinal arterial macroaneurysm with supravalvular pulmonic stenosis, 614224 (3), Autosomal recessive	602867	602867	172.68	641.099	275.752	0.0012873	0.566 (0.309 - 1.12)	0.922 (0.792 - 1.08)
Tier 2	Syndromic	INTU	.	ENSG00000164066.13	27152	ENST00000335251.11	.	NM_015693.4	.	AR	.	.	.	?Orofaciodigital syndrome XVII, 617926 (3), Autosomal recessive; ?Short-rib thoracic dysplasia 20 with polydactyly, 617925 (3), Autosomal recessive	617926; 617925	610621	4.71	2.60177	1.29451	7.7e-10	0.518 (0.369 - 0.740)	0.951 (0.880 - 1.03)
Tier 2	Syndromic	INVS	.	ENSG00000119509	27130	ENST00000262457.7	.	NM_014425.5	.	AR	.	.	.	Nephronophthisis 2, infantile, 602088 (3), Autosomal recessive	243305	243305	4.09	2.9368	1.53042	5.5501e-18	0.693 (0.528 - 0.919)	0.874 (0.812 - 0.941)
Tier 2	Syndromic	IRX5	.	ENSG00000176842	10265	ENST00000394636.9	.	NM_005853.6	.	AR	.	.	.	Hamamy syndrome, 611174 (3), Autosomal recessive	606195	606195	9.335	0.380699	3.65086	0.9747	0.0636 (0.022 - 0.302)	0.858 (0.770 - 0.956)
Tier 2	Syndromic	KIF7	.	ENSG00000166813.17	374654	ENST00000394412.8	.	NM_198525.3	.	AR	.	.	.	Joubert syndrome 12, 200990 (3), Autosomal recessive; Acrocallosal syndrome, 200990 (3), Autosomal recessive; ?Hydrolethalus syndrome 2, 614120 (3), Autosomal recessive; ?Al-Gazali-Bakalinova syndrome, 607131 (3), Autosomal recessive	200990	611254	0.71	5.10128	2.17867	2.27e-22	0.718 (0.561 - 0.926)	1.07 (1.01 - 1.13)
Tier 2	Syndromic	KMT2A	.	ENSG00000118058	4297	ENST00000534358.8	.	NM_001197104.2	.	AD	.	.	.	Wiedemann-Steiner syndrome, 605130 (3), Autosomal dominant	159555	159555	10.42	5.06542	3.12025	1	0.0311 (0.015 - 0.065)	0.615 (0.586 - 0.644)
Tier 2	Syndromic	KYNU	.	ENSG00000115919	8942	ENST00000264170.9	.	NM_003937.3	.	AR	.	.	.	?Hydroxykynureninuria, 236800 (3), Autosomal recessive; Vertebral, cardiac, renal, and limb defects syndrome 2, 617661 (3), Autosomal recessive	617661	605197	0.305	0.109692	0.0488995	4.1806e-18	0.981 (0.722 - 1.35)	1.07 (0.971 - 1.19)
Tier 2	Syndromic	LONP1	.	ENSG00000196365	9361	ENST00000360614.8	.	NM_004793.4	.	AR	.	.	.	CODAS syndrome, 600373 (3), Autosomal recessive	600373	605490	15.29	31.3108	38.3446	0.9993	0.116 (0.060 - 0.244)	0.952 (0.890 - 1.02)
Tier 2	Syndromic	LRP2	.	ENSG00000081479.15	4036	ENST00000649046.1	.	NM_004525.3	.	AR	.	.	.	Donnai-Barrow syndrome, 222448 (3), Autosomal recessive	222448	600073	0.01	0.0247156	0.00884973	0.99999	0.195 (0.154 - 0.249)	0.884 (0.853 - 0.916)
Tier 2	Syndromic	LRRC56	.	ENSG00000161328.11	115399	ENST00000270115.8	.	NM_198075.4	.	AR	.	.	.	Ciliary dyskinesia, primary, 39, 618254 (3), Autosomal recessive	618254	618227	0.03	0.538264	0.184472	7.68e-10	0.820 (0.554 - 1.25)	1.14 (1.04 - 1.25)
Tier 2	Syndromic	LTBP2	.	ENSG00000119681.12	4053	ENST00000261978.9	.	NM_000428.3	.	AR	.	.	.	Glaucoma 3, primary congenital, D, 613086 (3); Microspherophakia and/or megalocornea, with ectopia lentis and with or without secondary glaucoma, 251750 (3), Autosomal recessive; ?Weill-Marchesani syndrome 3, recessive, 614819 (3), Autosomal recessive	602091	602091	2.68	30.3821	11.8219	0.00074122	0.272 (0.196 - 0.383)	0.984 (0.935 - 1.03)
Tier 2	Syndromic	LTBP3	.	ENSG00000168056.18	4054	ENST00000301873.11	.	NM_001130144.3	.	AR	.	.	.	Dental anomalies and short stature, 601216 (3), Autosomal recessive; Geleophysic dysplasia 3, 617809 (3), Autosomal dominant	601216	602090	31.94	68.3671	25.7121	0.68647	0.214 (0.140 - 0.335)	0.712 (0.663 - 0.764)
Tier 2	Syndromic	LZTR1	.	ENSG00000099949	8216	ENST00000646124.2	.	NM_006767.4	.	AD/AR	.	.	.	Noonan syndrome 2, 605275 (3), Autosomal recessive; Noonan syndrome 10, 616564 (3), Autosomal dominant; {Schwannomatosis-2, susceptibility to}, 615670 (3), Autosomal dominant	600574	600574	7.505	16.9182	10.9634	1.0211e-92	2.28 (1.75 - 1.99)	0.930 (0.864 - 1.000)
Tier 2	Syndromic	MAP3K7	TAK1	ENSG00000135341	6885	ENST00000369329.8	.	NM_145331.3	.	AD	.	.	.	Frontometaphyseal dysplasia 2, 617137 (3), Autosomal dominant; Cardiospondylocarpofacial syndrome, 157800 (3), Autosomal dominant	157800	602614	8.225	9.16902	6.40005	0.99971	0.0821 (0.036 - 0.212)	0.574 (0.510 - 0.647)
Tier 2	Syndromic	MCIDAS	.	ENSG00000234602.9	345643	ENST00000513312.3	.	NM_001190787.3	.	AR	.	.	.	Ciliary dyskinesia, primary, 42, 618695 (3), Autosomal recessive	614086	614086	0	0	0	0.013264	0.411 (0.214 - 0.865)	0.626 (0.541 - 0.726)
Tier 2	Syndromic	MED12	.	ENSG00000184634	9968	ENST00000374080.8	.	NM_005120.3	.	XLR	.	.	.	Lujan-Fryns syndrome, 309520 (3), X-linked recessive; Ohdo syndrome, X-linked, 300895 (3), X-linked recessive; Hardikar syndrome, 301068 (3), X-linked dominant; Opitz-Kaveggia syndrome, 305450 (3), X-linked recessive	300188	300188	7.455	9.69057	6.27573	1	0.0226 (0.008 - 0.071)	0.382 (0.349 - 0.418)
Tier 2	Syndromic	MEGF8	.	ENSG00000105429	1954	ENST00000251268.11	.	NM_001271938.2	.	AR	.	.	.	Carpenter syndrome 2, 614976 (3), Autosomal recessive	604267	604267	5.16	12.8519	12.5637	1.9329e-05	0.276 (0.210 - 0.366)	0.763 (0.728 - 0.799)
Tier 2	Syndromic	MGP	.	ENSG00000111341	4256	ENST00000539261.6	.	NM_000900.5	.	AR	.	.	.	Keutel syndrome, 245150 (3), Autosomal recessive	154870	154870	111.79	935.762	159.857	3.6072e-05	0.918 (0.519 - 1.66)	0.962 (0.791 - 1.18)
Tier 2	Syndromic	MID1	.	ENSG00000101871	4281	ENST00000317552.9	.	NM_000381.4	.	XLR	.	.	.	Opitz GBBB syndrome, 300000 (3), X-linked recessive	300552	300552	6.5	5.88324	1.3788	0.97967	0.0965 (0.038 - 0.304)	0.519 (0.454 - 0.594)
Tier 2	Syndromic	MKS1	.	ENSG00000011143	54903	ENST00000393119.7	.	NM_017777.4	.	AR	.	.	.	Bardet-Biedl syndrome 13, 615990 (3), Autosomal recessive; Meckel syndrome 1, 249000 (3), Autosomal recessive; Joubert syndrome 28, 617121 (3), Autosomal recessive	249000	609883	3.25	3.91412	3.22616	3.3768e-16	0.764 (0.568 - 1.04)	0.923 (0.838 - 1.02)
Tier 2	Syndromic	MYCN	.	ENSG00000134323	4613	ENST00000281043.4	.	NM_005378.6	.	AD	.	.	.	Feingold syndrome 1, 164280 (3), Autosomal dominant	164840	164840	0.38	0.316974	0.22876	0.88897	0.0867 (0.030 - 0.412)	0.746 (0.660 - 0.844)
Tier 2	Syndromic	MYRF	.	ENSG00000124920	745	ENST00000278836.10	.	NM_001127392.3	.	AD	.	.	.	Encephalitis/encephalopathy, mild, with reversible myelin vacuolization, 618113 (3), Autosomal dominant; Cardiac-urogenital syndrome, 618280 (3), Autosomal dominant	.	608329	0.09	0.946779	0.200065	1	0.0371 (0.014 - 0.117)	0.650 (0.601 - 0.702)
Tier 2	Syndromic	NAA15	.	ENSG00000164134	80155	ENST00000296543.10	.	NM_057175.5	.	AD	.	.	.	Intellectual developmental disorder, autosomal dominant 50, with behavioral abnormalities, 617787 (3), Autosomal dominant	617787	608000	7.17	5.36381	4.59094	0.99578	0.149 (0.084 - 0.280)	0.478 (0.426 - 0.538)
Tier 2	Syndromic	NADSYN1	.	ENSG00000172890.13	55191	ENST00000319023.7	.	NM_018161.5	.	AR	.	.	.	Vertebral, cardiac, renal, and limb defects syndrome 3, 618845 (3), Autosomal recessive	618845	608285	7.36	7.13953	4.22321	1.25e-16	0.699 (0.527 - 0.939)	0.906 (0.834 - 0.983)
Tier 2	Syndromic	NEK1	.	ENSG00000137601	4750	ENST00000507142.6	.	NM_001199397.3	.	AR	.	.	.	Short-rib thoracic dysplasia 6 with or without polydactyly, 263520 (3), Autosomal recessive, Digenic recessive; {Amyotrophic lateral sclerosis, susceptibility to, 24}, 617892 (3), Autosomal dominant	604588	604588	4.9	4.418	2.90092	1.9084e-25	0.683 (0.544 - 0.862)	0.879 (0.818 - 0.943)
Tier 2	Syndromic	NME8	TXNDC3	ENSG00000086288	51314	ENST00000199447.9	.	NM_016616.5	.	AR	.	.	.	Ciliary dyskinesia, primary, 6, 610852 (3), Autosomal recessive	607421	607421	0.025	0.0503111	0.0364181	5.5821e-28	1.03 (0.803 - 1.34)	1.06 (0.967 - 1.16)
Tier 2	Syndromic	NONO	.	ENSG00000147140	4841	ENST00000276079.13	.	NM_007363.5	.	XLR	.	.	.	Intellectual developmental disorder, X-linked syndromic 34, 300967 (3), X-linked	300967	300084	64.03	46.3525	29.1163	0.9935	0.0515 (0.017 - 0.244)	0.271 (0.216 - 0.341)
Tier 2	Syndromic	NOTCH2	.	ENSG00000134250	4853	ENST00000256646.7	.	NM_024408.4	.	AD	.	.	.	Alagille syndrome 2, 610205 (3), Autosomal dominant; Hajdu-Cheney syndrome, 102500 (3), Autosomal dominant	600275	600275	10.1	9.22363	3.57179	1	0.0586 (0.031 - 0.116)	0.733 (0.695 - 0.772)
Tier 2	Syndromic	NPHP4	.	ENSG00000131697.18	261734	ENST00000378156.9	.	NM_015102.5	.	AR	.	.	.	Senior-Loken syndrome 4, 606996 (3), Autosomal recessive; Nephronophthisis 4, 606966 (3), Autosomal recessive	606966	607215	0.58	2.79748	1.59892	1.74e-29	0.782 (0.626 - 0.983)	1.02 (0.968 - 1.08)
Tier 2	Syndromic	NSDHL	.	ENSG00000147383	50814	ENST00000370274.8	.	NM_015922.3	.	XLD/XLR	.	.	.	CK syndrome, 300831 (3), X-linked recessive; CHILD syndrome, 308050 (3), X-linked dominant	.	300275	3.71	17.7904	11.1048	0.96393	0.000 (0.000 - 0.289)	0.803 (0.693 - 0.932)
Tier 2	Syndromic	ODAD1	CCDC114	ENSG00000105479	93233	ENST00000674294.1	.	NM_001364171.2	.	AR	.	.	.	Ciliary dyskinesia, primary, 20, 615067 (3), Autosomal recessive	615038	615038	0.04	0.207084	0.0934471	6.6333e-09	0.641 (0.438 - 0.962)	0.935 (0.861 - 1.01)
Tier 2	Syndromic	ODAD2	ARMC4	ENSG00000169126	55130	ENST00000305242.10	.	NM_018076.5	.	AR	.	.	.	Ciliary dyskinesia, primary, 23, 615451 (3), Autosomal recessive	615408	615408	0.2	0.0433868	0.0269003	1.9031e-25	0.889 (0.691 - 1.15)	0.939 (0.874 - 1.01)
Tier 2	Syndromic	ODAD3	CCDC151	ENSG00000198003	115948	ENST00000356392.9	.	NM_145045.5	.	AR	.	.	.	Ciliary dyskinesia, primary, 30, 616037 (3), Autosomal recessive	615956	615956	0.12	1.3683	0.429788	3.4684e-15	0.803 (0.587 - 1.11)	0.905 (0.826 - 0.991)
Tier 2	Syndromic	ODAD4	TTC25	ENSG00000204815	83538	ENST00000377540.6	.	NM_031421.5	.	AR	.	.	.	Ciliary dyskinesia, primary, 35, 617092 (3), Autosomal recessive	617095	617095	0.45	0.762613	0.349365	.	.	.
Tier 2	Syndromic	PACS1	.	ENSG00000175115	55690	ENST00000320580.9	.	NM_018026.4	.	AD	.	.	.	Schuurs-Hoeijmakers syndrome, 615009 (3), Autosomal dominant	615009	607492	8.855	27.7786	18.648	0.99999	0.081 (0.039 - 0.185)	0.553 (0.503 - 0.608)
Tier 2	Syndromic	PEX2	.	ENSG00000164751.15	5828	ENST00000357039.9	.	NM_000318.3	.	AR	.	.	.	Peroxisome biogenesis disorder 5A (Zellweger), 614866 (3), Autosomal recessive; Peroxisome biogenesis disorder 5B, 614867 (3), Autosomal recessive	614866	170993	18.13	8.24901	6.61338	0.00025931	0.638 (0.362 - 1.20)	0.989 (0.866 - 1.13)
Tier 2	Syndromic	PHGDH	.	ENSG00000092621	26227	ENST00000641023.2	.	NM_006623.4	.	AR	.	.	.	Neu-Laxova syndrome 1, 256520 (3), Autosomal recessive; Phosphoglycerate dehydrogenase deficiency, 601815 (3), Autosomal recessive	606879	606879	2.05	6.40065	1.53277	0.00013308	0.459 (0.282 - 0.778)	0.967 (0.878 - 1.06)
Tier 2	Syndromic	PIGA	.	ENSG00000165195	5277	ENST00000333590.6	.	NM_002641.4	.	XLR	.	.	.	Paroxysmal nocturnal hemoglobinuria, somatic, 300818 (3); Multiple congenital anomalies-hypotonia-seizures syndrome 2, 300868 (3), X-linked recessive; Neurodevelopmental disorder with epilepsy and hemochromatosis, 301072 (3)	311770	311770	1.83	2.81477	1.56896	0.96072	0.000 (0.000 - 0.296)	0.556 (0.474 - 0.654)
Tier 2	Syndromic	PIGL	.	ENSG00000108474	9487	ENST00000225609.10	.	NM_004278.4	.	AR	.	.	.	CHIME syndrome, 280000 (3), Autosomal recessive	605947	605947	4.79	2.72739	1.45666	6.178e-09	0.951 (0.618 - 1.51)	0.990 (0.864 - 1.14)
Tier 2	Syndromic	PIGN	.	ENSG00000197563	23556	ENST00000640252.2	.	NM_176787.5	.	AR	.	.	.	Multiple congenital anomalies-hypotonia-seizures syndrome 1, 614080 (3), Autosomal recessive	606097	606097	9.69	1.60926	1.28457	2.29e-21	0.782 (0.603 - 1.02)	0.944 (0.870 - 1.02)
Tier 2	Syndromic	PIGV	.	ENSG00000060642.12	55650	ENST00000674202.1	.	NM_017837.4	.	AR	.	.	.	Hyperphosphatasia with mental retardation syndrome 1, 239300 (3), Autosomal recessive	610274	610274	1.63	2.93375	1.91278	1.5131e-08	0.792 (0.522 - 1.24)	0.930 (0.836 - 1.03)
Tier 2	Syndromic	PITX2	.	ENSG00000164093	5308	ENST00000644743.1	.	NM_000325.6	.	AD	.	.	.	Ring dermoid of cornea, 180550 (3), Autosomal dominant; Axenfeld-Rieger syndrome, type 1, 180500 (3), Autosomal dominant; Anterior segment dysgenesis 4, 137600 (3), Autosomal dominant	601542	601542	0	0.0296367	0.020327	0.97618	0.000 (0.000 - 0.260)	0.678 (0.585 - 0.786)
Tier 2	Syndromic	PPP1CB	.	ENSG00000213639	5500	ENST00000395366.3	.	NM_002709.3	.	AD	.	.	.	Noonan syndrome-like disorder with loose anagen hair 2, 617506 (3), Autosomal dominant	617506	600590	124.695	69.4318	58.3875	0.99912	0.000 (0.000 - 0.147)	0.0939 (0.063 - 0.141)
Tier 2	Syndromic	PQBP1	.	ENSG00000102103	10084	ENST00000447146.7	.	NM_001032382.2	.	XLR	.	.	.	Renpenning syndrome, 309500 (3), X-linked recessive	300463	300463	17.23	30.3548	24.8381	0.78935	0.105 (0.036 - 0.499)	0.518 (0.423 - 0.637)
Tier 2	Syndromic	PRKD1	.	ENSG00000184304	5587	ENST00000331968.11	.	NM_002742.3	.	AD	.	.	.	Congenital heart defects and ectodermal dysplasia, 617364 (3), Autosomal dominant	617364	605435	2.06	4.33811	1.42915	6.6485e-07	0.420 (0.289 - 0.622)	0.820 (0.755 - 0.890)
Tier 2	Syndromic	PRRX1	.	ENSG00000116132	5396	ENST00000239461.11	.	NM_022716.4	.	AR	.	.	.	Agnathia-otocephaly complex, 202650 (3), Autosomal recessive, Autosomal dominant	167420	167420	27.36	11.5042	5.9537	0.24291	0.255 (0.115 - 0.659)	0.764 (0.656 - 0.893)
Tier 2	Syndromic	PSMD12	.	ENSG00000197170	5718	ENST00000356126.8	.	NM_002816.5	.	AD	.	.	.	Stankiewicz-Isidor syndrome, 617516 (3), Autosomal dominant	617516	604450	14.935	12.3013	10.3049	0.99984	0.0341 (0.011 - 0.162)	0.664 (0.584 - 0.756)
Tier 2	Syndromic	PUF60	.	ENSG00000179950	22827	ENST00000526683.6	.	NM_078480.3	.	AD	.	.	.	Verheij syndrome, 615583 (3), Autosomal dominant	615583	604819	17.825	30.2147	26.6517	0.99677	0.0778 (0.031 - 0.245)	0.325 (0.277 - 0.380)
Tier 2	Syndromic	RAD21	.	ENSG00000164754	5885	ENST00000297338.7	.	NM_006265.3	.	AD	.	.	.	Cornelia de Lange syndrome 4, 614701 (3), Autosomal dominant; ?Mungan syndrome, 611376 (3), Autosomal recessive	614701	606462	37.12	32.465	27.8202	0.99701	0.099 (0.044 - 0.256)	0.598 (0.532 - 0.671)
Tier 2	Syndromic	RBM8A	.	ENSG00000265241	9939	ENST00000583313.7	.	NM_005105.5	.	AR	.	.	.	Thrombocytopenia-absent radius syndrome, 274000 (3), Autosomal recessive	605313	605313	22.46	12.7028	9.47644	0.57268	0.179 (0.072 - 0.564)	0.430 (0.341 - 0.546)
Tier 2	Syndromic	RERE	.	ENSG00000142599	473	ENST00000400908.7	.	NM_001042681.2	.	AD	.	.	.	Neurodevelopmental disorder with or without anomalies of the brain, eye, or heart, 616975 (3), Autosomal dominant	616975	605226	24.165	36.852	28.4774	1	0.0463 (0.020 - 0.120)	0.810 (0.762 - 0.861)
Tier 2	Syndromic	ROBO1	.	ENSG00000169855	6091	ENST00000464233.6	.	NM_002941.4	.	AD	.	.	.	.	602430	602430	5.255	5.63071	1.45251	7.2696e-16	0.460 (0.357 - 0.597)	0.900 (0.849 - 0.954)
Tier 2	Syndromic	RPGR	.	ENSG00000156313.15	6103	ENST00000645032.1	.	NM_001034853.2	.	XLR	.	.	.	Retinitis pigmentosa, X-linked, and sinorespiratory infections, with or without deafness, 300455 (3); Cone-rod dystrophy, X-linked, 1, 304020 (3), X-linked recessive; Retinitis pigmentosa 3, 300029 (3); Macular degeneration, X-linked atrophic, 300834 (3), X-linked recessive	312610	312610	2.65	3.35145	2.01265	0.99804	0.0442 (0.015 - 0.210)	0.815 (0.740 - 0.898)
Tier 2	Syndromic	RPL35A	.	ENSG00000182899	6165	ENST00000647248.2	.	NM_000996.4	.	AD	.	.	.	Diamond-Blackfan anemia 5, 612528 (3), Autosomal dominant	180468	180468	320.005	199.083	154.757	0.89535	0.000 (0.000 - 0.409)	0.517 (0.391 - 0.691)
Tier 2	Syndromic	RPS10	.	ENSG00000124614	6204	ENST00000648437.1	.	NM_001014.5	.	AD	.	.	.	Diamond-Blackfan anemia 9, 613308 (3), Autosomal dominant	603632	603632	262.915	257.662	174.619	0.97108	0.000 (0.000 - 0.273)	0.655 (0.537 - 0.803)
Tier 2	Syndromic	RPS17	.	ENSG00000182774	6218	ENST00000647841.1	.	NM_001021.6	.	AD	.	.	.	Diamond-Blackfan anemia 4, 612527 (3), Autosomal dominant	180472	180472	186.47	200.851	147.151	0.32566	0.000 (0.000 - 1.85)	.
Tier 2	Syndromic	RPS24	.	ENSG00000138326	6229	ENST00000372360.9	.	NM_033022.4	.	AD	.	.	.	Diamond-blackfan anemia 3, 610629 (3), Autosomal dominant	602412	602412	976.955	194.84	137.558	0.68141	0.125 (0.043 - 0.591)	0.737 (0.632 - 0.862)
Tier 2	Syndromic	RPS26	.	ENSG00000197728	6231	ENST00000646449.2	.	NM_001029.5	.	AD	.	.	.	Diamond-Blackfan anemia 10, 613309 (3), Autosomal dominant	603701	603701	226.745	150.011	120.992	0.84833	0.000 (0.000 - 0.483)	0.354 (0.257 - 0.494)
Tier 2	Syndromic	RPS6KA3	RSK2	ENSG00000177189	6197	ENST00000379565.9	.	NM_004586.3	.	XLD	.	.	.	Intellectual developmental disorder, X-linked 19, 300844 (3), X-linked dominant; Coffin-Lowry syndrome, 303600 (3), X-linked dominant	300075	300075	10.095	8.79724	7.24937	0.99999	0.000 (0.000 - 0.087)	0.233 (0.189 - 0.287)
Tier 2	Syndromic	RPS7	.	ENSG00000171863	6201	ENST00000645674.2	.	NM_001011.4	.	AD	.	.	.	Diamond-Blackfan anemia 8, 612563 (3), Autosomal dominant	603658	603658	239.71	354.884	239.668	0.95439	0.000 (0.000 - 0.309)	0.566 (0.461 - 0.698)
Tier 2	Syndromic	RSPH1	.	ENSG00000160188.10	89765	ENST00000291536.8	.	NM_080860.4	.	AR	.	.	.	Ciliary dyskinesia, primary, 24, 615481 (3), Autosomal recessive	609314	609314	0	0.148352	0.0701375	2.054e-06	0.608 (0.389 - 0.985)	0.972 (0.862 - 1.10)
Tier 2	Syndromic	RSPH3	.	ENSG00000130363.13	83861	ENST00000367069.7	.	NM_031924.8	.	AR	.	.	.	Ciliary dyskinesia, primary, 32, 616481 (3), Autosomal recessive	615876	615876	3.24	2.69283	1.78608	9.8725e-08	0.606 (0.404 - 0.933)	0.989 (0.902 - 1.09)
Tier 2	Syndromic	RSPH4A	.	ENSG00000111834.13	345895	ENST00000229554.10	.	NM_001010892.3	.	AR	.	.	.	Ciliary dyskinesia, primary, 11, 612649 (3)	612647	612647	0.09	0.306767	0.200014	7.5712e-11	0.652 (0.462 - 0.939)	0.953 (0.873 - 1.04)
Tier 2	Syndromic	RSPH9	.	ENSG00000172426.16	221421	ENST00000372163.5	.	NM_152732.5	.	AR	.	.	.	Ciliary dyskinesia, primary, 12, 612650 (3)	612648	612648	0.04	0.503232	0.320047	2.3881e-09	1.04 (0.673 - 1.63)	0.949 (0.835 - 1.08)
Tier 2	Syndromic	SALL4	.	ENSG00000101115	57167	ENST00000217086.9	.	NM_020436.5	.	AD	.	.	.	?IVIC syndrome, 147750 (3), Autosomal dominant; Duane-radial ray syndrome, 607323 (3), Autosomal dominant	607343	607343	0.03	0.0744717	0.0449812	0.99997	0.000 (0.000 - 0.101)	0.878 (0.817 - 0.943)
Tier 2	Syndromic	SEMA3A	.	ENSG00000075213	10371	ENST00000265362.9	.	NM_006080.3	.	AR	.	.	.	{Hypogonadotropic hypogonadism 16 with or without anosmia}, 614897 (3), Autosomal dominant	603961	603961	1.74	0.74374	0.154352	0.9779	0.170 (0.099 - 0.307)	0.762 (0.696 - 0.835)
Tier 2	Syndromic	SEMA3E	.	ENSG00000170381	9723	ENST00000643230.2	.	NM_012431.3	.	AD	.	.	.	?CHARGE syndrome, 214800 (3), Autosomal dominant	.	608166	0.01	0.0405874	0.0209056	8.7148e-09	0.472 (0.333 - 0.679)	0.937 (0.864 - 1.02)
Tier 2	Syndromic	SETBP1	.	ENSG00000152217	26040	ENST00000649279.2	.	NM_015559.3	.	AD	.	.	.	Schinzel-Giedion midface retraction syndrome, 269150 (3), Autosomal dominant; Intellectual developmental disorder, autosomal dominant 29, 616078 (3), Autosomal dominant	611060	611060	2.24	3.21786	0.988668	1	0.0231 (0.007 - 0.110)	0.895 (0.843 - 0.950)
Tier 2	Syndromic	SETD5	.	ENSG00000168137.20	55209	ENST00000402198.7	.	NM_001080517.3	.	AD	.	.	.	Intellectual developmental disorder, autosomal dominant 23, 615761 (3), Autosomal dominant	615743	615743	19.965	17.1047	10.4476	0.99997	0.130 (0.078 - 0.227)	0.885 (0.831 - 0.943)
Tier 2	Syndromic	SF3B4	.	ENSG00000143368	10262	ENST00000271628.9	.	NM_005850.5	.	AD	.	.	.	Acrofacial dysostosis 1, Nager type, 154400 (3), Autosomal dominant	605593	605593	5.305	18.1546	14.25	0.99176	0.000 (0.000 - 0.208)	0.294 (0.242 - 0.359)
Tier 2	Syndromic	SH3PXD2B	.	ENSG00000174705	285590	ENST00000311601.6	.	NM_001017995.3	.	AR	.	.	.	Frank-ter Haar syndrome, 249420 (3), Autosomal recessive	613293	613293	1.425	5.73392	2.55181	0.0041589	0.301 (0.192 - 0.488)	0.937 (0.870 - 1.01)
Tier 2	Syndromic	SKIV2L	.	ENSG00000204351	6499	ENST00000375394.7	.	NM_006929.5	.	AR	.	.	.	Trichohepatoenteric syndrome 2, 614602 (3), Autosomal recessive	600478	600478	8.02	17.5961	12.4396	1.2931e-22	0.684 (0.538 - 0.877)	0.811 (0.758 - 0.867)
Tier 2	Syndromic	SMARCB1	.	ENSG00000099956	6598	ENST00000644036.2	.	NM_003073.5	.	AD	.	.	.	Rhabdoid tumors, somatic, 609322 (3); {Schwannomatosis-1, susceptibility to}, 162091 (3), Autosomal dominant; Coffin-Siris syndrome 3, 614608 (3), Autosomal dominant; {Rhabdoid tumor predisposition syndrome 1}, 609322 (3), Autosomal dominant	601607	601607	10.15	25.9017	19.2388	0.9971	0.0464 (0.015 - 0.220)	0.327 (0.270 - 0.396)
Tier 2	Syndromic	SMARCE1	.	ENSG00000073584	6605	ENST00000348513.12	.	NM_003079.5	.	AD	.	.	.	{Meningioma, familial, susceptibility to}, 607174 (3), Autosomal dominant; Coffin-Siris syndrome 5, 616938 (3), Autosomal dominant	603111	603111	36.76	13.3341	9.18823	0.99915	0.0402 (0.013 - 0.191)	0.506 (0.436 - 0.587)
Tier 2	Syndromic	SMC1A	.	ENSG00000072501	8243	ENST00000322213.9	.	NM_006306.4	.	XLD	.	.	.	Cornelia de Lange syndrome 2, 300590 (3), X-linked dominant; Developmental and epileptic encephalopathy 85, with or without midline brain defects, 301044 (3), X-linked dominant	300590	300040	15.865	9.02292	6.57302	1	0.000 (0.000 - 0.062)	0.196 (0.166 - 0.232)
Tier 2	Syndromic	SMC3	.	ENSG00000108055	9126	ENST00000361804.5	.	NM_005445.4	.	AD	.	.	.	Cornelia de Lange syndrome 3, 610759 (3), Autosomal dominant	606062	606062	12.05	11.748	8.67489	1	0.000 (0.000 - 0.037)	0.283 (0.249 - 0.320)
Tier 2	Syndromic	SMG9	.	ENSG00000105771	56006	ENST00000270066.11	.	NM_019108.4	.	AR	.	.	.	Heart and brain malformation syndrome, 616920 (3), Autosomal recessive	616920	613176	4.345	4.66191	2.63005	3.4628e-13	0.775 (0.557 - 1.10)	0.749 (0.673 - 0.834)
Tier 2	Syndromic	SMN1	.	ENSG00000172062.17	6606	ENST00000380707.9	.	NM_000344.4	.	AR	.	.	.	Spinal muscular atrophy-2, 253550 (3), Autosomal recessive; Spinal muscular atrophy-4, 271150 (3), Autosomal recessive; Spinal muscular atrophy-3, 253400 (3), Autosomal recessive; Spinal muscular atrophy-1, 253300 (3), Autosomal recessive	253300	600354	9.385	1.68122	1.15111	0.015829	1.61 (0.477 - 1.93)	0.940 (0.531 - 1.68)
Tier 2	Syndromic	SMPD4	.	ENSG00000136699.20	55627	ENST00000680298.1	.	NM_017951.5	.	AR	.	.	.	Neurodevelopmental disorder with microcephaly, arthrogryposis, and structural brain anomalies, 618622 (3), Autosomal recessive	618622	610457	6.035	13.4361	12.8594	1.71e-19	0.771 (0.588 - 1.02)	0.895 (0.829 - 0.966)
Tier 2	Syndromic	SOS2	.	ENSG00000100485	6655	ENST00000216373.10	.	NM_006939.4	.	AD	.	.	.	Noonan syndrome 9, 616559 (3), Autosomal dominant	601247	601247	18.795	8.67788	7.51582	0.99955	0.151 (0.092 - 0.256)	0.730 (0.678 - 0.786)
Tier 2	Syndromic	SOX9	.	ENSG00000125398	6662	ENST00000245479.3	.	NM_000346.4	.	AD	.	.	.	Campomelic dysplasia with autosomal sex reversal, 114290 (3), Autosomal dominant; Acampomelic campomelic dysplasia, 114290 (3), Autosomal dominant; Campomelic dysplasia, 114290 (3), Autosomal dominant	608160	608160	2	14.3604	6.38448	0.99772	0.000 (0.000 - 0.168)	0.740 (0.663 - 0.825)
Tier 2	Syndromic	SPAG1	.	ENSG00000104450.13	6674	ENST00000388798.7	.	NM_003114.5	.	AR	.	.	.	Ciliary dyskinesia, primary, 28, 615505 (3), Autosomal recessive	615505	603395	0.45	1.23333	0.698544	1.45e-09	0.529 (0.374 - 0.761)	0.877 (0.805 - 0.955)
Tier 2	Syndromic	SPRED2	.	ENSG00000198369	200734	ENST00000356388.9	.	NM_181784.3	.	AR	.	.	.	Noonan syndrome 14, 619745 (3), Autosomal recessive	.	609292	4.96	9.11042	5.86901	2.8684e-07	0.673 (0.437 - 1.07)	0.787 (0.706 - 0.877)
Tier 2	Syndromic	STAG2	.	ENSG00000101972	10735	ENST00000371145.8	.	NM_001042750.2	.	XLD/XLR	.	.	.	Holoprosencephaly 13, X-linked, 301043 (3), X-linked dominant, X-linked recessive; Mullegama-Klein-Martinez syndrome, 301022 (3), X-linked	.	300826	24.29	8.83862	5.2441	1	0.0189 (0.006 - 0.090)	0.340 (0.297 - 0.390)
Tier 2	Syndromic	STAMBP	.	ENSG00000124356	10617	ENST00000394070.7	.	NM_213622.4	.	AR	.	.	.	Microcephaly-capillary malformation syndrome, 614261 (3), Autosomal recessive	606247	606247	8.26	5.59247	3.67333	5.4496e-05	0.462 (0.290 - 0.764)	0.839 (0.748 - 0.943)
Tier 2	Syndromic	STK4	.	ENSG00000101109	6789	ENST00000372806.8	.	NM_006282.5	.	AR	.	.	.	T-cell immunodeficiency, recurrent infections, autoimmunity, and cardiac malformations, 614868 (3)	604965	604965	4.66	3.28521	1.66895	0.014598	0.300 (0.180 - 0.524)	0.746 (0.663 - 0.839)
Tier 2	Syndromic	TALDO1	.	ENSG00000177156.11	6888	ENST00000319006.8	.	NM_006755.2	.	AR	.	.	.	Transaldolase deficiency, 606003 (3), Autosomal recessive	606003	602063	22.165	62.0293	55.0955	2.52e-06	0.673 (0.423 - 1.11)	1.23 (1.10 - 1.37)
Tier 2	Syndromic	TBX2	.	ENSG00000121068	6909	ENST00000240328.4	.	NM_005994.4	.	AD	.	.	.	Vertebral anomalies and variable endocrine and T-cell dysfunction, 618223 (3), Autosomal dominant	600747	600747	4.345	14.9866	17.7594	0.99329	0.0518 (0.017 - 0.246)	0.775 (0.703 - 0.855)
Tier 2	Syndromic	TBX3	.	ENSG00000135111	6926	ENST00000349155.7	.	NM_005996.4	.	AD	.	.	.	Ulnar-mammary syndrome, 181450 (3), Autosomal dominant	601621	601621	5.23	6.32677	7.21161	0.98907	0.0892 (0.035 - 0.281)	0.769 (0.703 - 0.841)
Tier 2	Syndromic	TCOF1	.	ENSG00000070814	6949	ENST00000643257.2	.	NM_001371623.1	.	AD	.	.	.	Treacher Collins syndrome 1, 154500 (3), Autosomal dominant	606847	606847	4.755	8.98974	7.12687	0.9541	0.192 (0.122 - 0.311)	0.966 (0.910 - 1.02)
Tier 2	Syndromic	TCTN2	.	ENSG00000168778	79867	ENST00000303372.7	.	NM_024809.5	.	AR	.	.	.	Joubert syndrome 24, 616654 (3), Autosomal recessive; ?Meckel syndrome 8, 613885 (3), Autosomal recessive	613846	613846	1.505	3.63836	1.86902	1.8379e-14	0.718 (0.528 - 0.990)	0.966 (0.886 - 1.05)
Tier 2	Syndromic	TCTN3	.	ENSG00000119977	26123	ENST00000371217.10	.	NM_015631.6	.	AR	.	.	.	Joubert syndrome 18, 614815 (3), Autosomal recessive; Orofaciodigital syndrome IV, 258860 (3), Autosomal recessive	.	613847	2.97	14.2811	7.37936	4.1528e-12	0.728 (0.519 - 1.04)	0.867 (0.785 - 0.959)
Tier 2	Syndromic	TGDS	.	ENSG00000088451.11	23483	ENST00000261296.7	.	NM_014305.4	.	AR	.	.	.	Catel-Manzke syndrome, 616145 (3), Autosomal recessive	616145	616146	2.37	4.67303	3.16161	2.48e-09	0.756 (0.511 - 1.15)	0.937 (0.826 - 1.06)
Tier 2	Syndromic	TGFB3	.	ENSG00000119699	7043	ENST00000238682.8	.	NM_003239.5	.	AD	.	.	.	Arrhythmogenic right ventricular dysplasia 1, 107970 (3), Autosomal dominant; Loeys-Dietz syndrome 5, 615582 (3), Autosomal dominant	190230	190230	9.645	21.2575	8.8324	0.98727	0.0568 (0.019 - 0.270)	0.694 (0.610 - 0.790)
Tier 2	Syndromic	THOC6	.	ENSG00000131652.14	79228	ENST00000326266.13	.	NM_024339.5	.	AR	.	.	.	Beaulieu-Boycott-Innes syndrome, 613680 (3), Autosomal recessive	613680	615403	1.925	14.8788	10.9955	0.00047835	0.397 (0.244 - 0.673)	1.08 (0.966 - 1.20)
Tier 2	Syndromic	THSD1	.	ENSG00000136114	55901	ENST00000258613.5	.	NM_018676.4	.	AR	.	.	.	?Aneurysm, intracranial berry, 12, 618734 (3), Autosomal dominant	616821	616821	2.975	3.80449	3.98591	5.5521e-08	0.581 (0.392 - 0.883)	0.936 (0.866 - 1.01)
Tier 2	Syndromic	TKT	.	ENSG00000163931	7086	ENST00000462138.6	.	NM_001064.4	.	AR	.	.	.	Short stature, developmental delay, and congenital heart defects, 617044 (3), Autosomal recessive	617044	606781	7.74	24.0214	12.6026	0.006748	0.323 (0.194 - 0.563)	0.766 (0.697 - 0.842)
Tier 2	Syndromic	TMEM260	.	ENSG00000070269	54916	ENST00000261556.11	.	NM_017799.4	.	AR	.	.	.	Structural heart defects and renal anomalies syndrome, 617478 (3), Autosomal recessive	617478	617449	2.78	2.51259	1.39876	4.7299e-19	0.833 (0.627 - 1.12)	1.11 (1.02 - 1.21)
Tier 2	Syndromic	TMEM38B	.	ENSG00000095209	55151	ENST00000374692.8	.	NM_018112.3	.	AR	.	.	.	Osteogenesis imperfecta, type XIV, 615066 (3), Autosomal recessive	611236	611236	12.325	9.30729	8.49966	0.019501	0.380 (0.197 - 0.798)	1.01 (0.888 - 1.15)
Tier 2	Syndromic	TMEM94	.	ENSG00000177728.17	9772	ENST00000314256.12	.	NM_014738.6	.	AR	.	.	.	Intellectual developmental disorder with cardiac defects and dysmorphic facies, 618316 (3), Autosomal recessive	618316	618163	16.245	17.861	14.4465	2.75e-14	0.483 (0.368 - 0.641)	0.754 (0.705 - 0.806)
Tier 2	Syndromic	TRAF7	.	ENSG00000131653	84231	ENST00000326181.11	.	NM_032271.3	.	AD	.	.	.	Cardiac, facial, and digital anomalies with developmental delay, 618164 (3), Autosomal dominant	606692	606692	5.99	16.2278	10.7593	0.021819	0.276 (0.173 - 0.456)	0.563 (0.507 - 0.625)
Tier 2	Syndromic	TRIP4	.	ENSG00000103671.10	9325	ENST00000261884.8	.	NM_016213.5	.	AR	.	.	.	?Muscular dystrophy, congenital, Davignon-Chauveau type, 617066 (3), Autosomal recessive; Spinal muscular atrophy with congenital bone fractures 1, 616866 (3), Autosomal recessive	616866	604501	3.725	8.98138	6.50516	5.99e-07	0.445 (0.304 - 0.668)	0.908 (0.822 - 1.000)
Tier 2	Syndromic	TTC37	.	ENSG00000198677	9652	ENST00000358746.7	.	NM_014639.4	.	AR	.	.	.	Trichohepatoenteric syndrome 1, 222470 (3), Autosomal recessive	614589	614589	22.665	16.4	12.5576	1.725e-29	0.634 (0.515 - 0.783)	0.952 (0.895 - 1.01)
Tier 2	Syndromic	TTC8	BBS8	ENSG00000165533	123016	ENST00000380656.7	.	NM_144596.4	.	AR	.	.	.	Bardet-Biedl syndrome 8, 615985 (3), Autosomal recessive; ?Retinitis pigmentosa 51, 613464 (3), Autosomal recessive	608132	608132	4.015	2.43089	1.45342	1.1846e-06	0.481 (0.321 - 0.740)	1.01 (0.919 - 1.12)
Tier 2	Syndromic	TWIST1	.	ENSG00000122691	7291	ENST00000242261.6	.	NM_000474.4	.	AD	.	.	.	Craniosynostosis 1, 123100 (3), Autosomal dominant; Robinow-Sorauf syndrome, 180750 (3), Autosomal dominant; Sweeney-Cox syndrome, 617746 (3), Autosomal dominant; Saethre-Chotzen syndrome with or without eyelid anomalies, 101400 (3), Autosomal dominant	.	601622	0.74	3.55931	0.976813	0.34491	0.224 (0.079 - 1.06)	0.666 (0.534 - 0.838)
Tier 2	Syndromic	TXNL4A	.	ENSG00000141759	10907	ENST00000269601.10	.	NM_006701.5	.	AR	.	.	.	Burn-McKeown syndrome, 608572 (3), Autosomal recessive	608572	611595	26.155	9.83332	8.55869	7.2309e-05	1.07 (0.575 - 1.82)	0.170 (0.113 - 0.262)
Tier 2	Syndromic	VPS33A	.	ENSG00000139719.11	65082	ENST00000267199.9	.	NM_022916.6	.	AR	.	.	.	Mucopolysaccharidosis-plus syndrome, 617303 (3), Autosomal recessive	617303	610034	3.55	3.54352	3.08315	0.18206	0.244 (0.142 - 0.440)	0.754 (0.680 - 0.835)
Tier 2	Syndromic	WASHC5	KIAA0196	ENSG00000164961	9897	ENST00000318410.12	.	NM_014846.4	.	AR	.	.	.	Ritscher-Schinzel syndrome 1, 220210 (3), Autosomal recessive; Spastic paraplegia 8, autosomal dominant, 603563 (3), Autosomal dominant	220210	610657	10.025	10.6156	7.77536	8.2703e-18	0.571 (0.441 - 0.745)	0.853 (0.794 - 0.917)
Tier 2	Syndromic	WDPCP	.	ENSG00000143951	51057	ENST00000272321.12	.	NM_015910.7	.	AR	.	.	.	?Bardet-Biedl syndrome 15, 615992 (3), Autosomal recessive; Congenital heart defects, hamartomas of tongue, and polysyndactyly, 217085 (3), Autosomal recessive	613580	613580	7.265	1.19201	0.959182	1.0908e-10	0.552 (0.396 - 0.782)	0.873 (0.799 - 0.954)
Tier 2	Syndromic	WDR35	.	ENSG00000118965	57539	ENST00000281405.9	ENST00000345530.8	NM_020779.4	NM_001006657.2	AR	.	.	.	Short-rib thoracic dysplasia 7 with or without polydactyly, 614091 (3), Autosomal recessive; Cranioectodermal dysplasia 2, 613610 (3), Autosomal recessive	613602	613602	2.26	2.84378	1.67629	1.0462e-22	0.639 (0.505 - 0.815)	0.933 (0.871 - 0.999)
Tier 2	Syndromic	WNT5A	.	ENSG00000114251	7474	ENST00000264634.9	.	NM_003392.7	.	AD	.	.	.	Robinow syndrome, autosomal dominant 1, 180700 (3), Autosomal dominant	164975	164975	0.58	1.37273	0.4796	0.98732	0.0568 (0.019 - 0.269)	0.645 (0.566 - 0.736)
Tier 2	Syndromic	XYLT2	.	ENSG00000015532.10	64132	ENST00000017003.7	.	NM_022167.4	.	AR	.	.	.	{Pseudoxanthoma elasticum, modifier of severity of}, 264800 (3), Autosomal recessive; Spondyloocular syndrome, 605822 (3), Autosomal recessive	605822	608125	3.525	8.45859	5.52005	0.92576	0.173 (0.094 - 0.341)	0.746 (0.686 - 0.810)
Tier 2	Syndromic	ZMYND10	.	ENSG00000004838	51364	ENST00000231749.8	.	NM_015896.4	.	AR	.	.	.	Ciliary dyskinesia, primary, 22, 615444 (3), Autosomal recessive	615444	607070	0.1	0.222835	0.155258	2.3034e-07	0.558 (0.372 - 0.859)	0.834 (0.744 - 0.936)
CHD, congenital heart disease; MANE, Matched Annotation from NCBI and EMBL-EBI; ENSG, Ensembl gene; ENST, Ensembl transcript; ClinGen, Clinical Genome Resource; OMIM, Online Mendelian Inheritance in Man; gnomAD, Genome Aggregation Database; LoF, loss of function; o/e, observed/expected.
